# MiR-139-5p is a causal biomarker for type 2 diabetes; Results from genome-wide microRNA profiling and Mendelian randomization analysis in a population-based study

**DOI:** 10.1101/2021.05.13.21257090

**Authors:** Michelle M.J. Mens, Rima Mustafa, Fariba Ahmadizar, M. Arfan Ikram, Marina Evangelou, Maryam Kavousi, Abbas Dehghan, Mohsen Ghanbari

## Abstract

MicroRNAs (miRNAs) have emerged as key regulators of gene expression. Differential expression of miRNAs has been linked to diabetes, but underlying pathways remain poorly understood. We performed genome-wide miRNAs profiling and tested the causal associations between miRNAs and type 2 diabetes in the general population. Subsequently, we investigated target genes and metabolites of miRNAs to provide insight into the metabolic disturbances that emerge with type 2 diabetes. Between 2002 and 2005, plasma levels of 2083 circulatory miRNAs were profiled in 1900 participants (mean age 71.4 years) of the population-based Rotterdam Study cohort. The associations of 591 well-expressed miRNAs with prevalent and incident type 2 diabetes were examined until 2015. Two-sample Mendelian Randomization (MR) was conducted to investigate the causal associations and miRNA-target genes and metabolites were studied in relation to type 2 diabetes. At baseline, higher plasma levels of miR-139-5p and miR-193a-5p were associated (FDR<0.05) with prevalent type 2 diabetes (n=253 cases). During a follow-up of >9.0 years, 209 participants developed type 2 diabetes. Plasma levels of miR-99a-5p, miR-4664-3p, miR-29a-3p, miR-122-5p, and miR-125b-5p were significantly associated with incident type 2 diabetes (n=209). Two-sample MR confirmed a causal effect for miR-139-5p (MR-IWV-beta=0.10, p=3.51×10^−4^) on type 2 diabetes. We found several target genes and metabolites that could link miR-139-5p to pathways underlying type 2 diabetes. Our study indicates a causal relationship between miR-139-5p and type 2 diabetes and suggests this miRNA as a plasma biomarker of type 2 diabetes.

## Supplementary tables for "MiR-139-5p is a causal biomarker for type 2 diabetes; Results from genome-wide microRNA profiling and Mendelian randomization analysis in a population-based study"

### Sheet: Overview
Supplementary material
Supplementary Table 1. MiRNAs nominally associated with prevalent type 2 diabetes
Supplementary Table 2. MiRNAs nominally associated with incident type 2 diabetes
Supplementary Table 3. Baseline characteristics split by median miRNA expression values
Supplementary Table 4. MiR-139-5p target genes associated with diabetes and glucose
Supplementary Table 5. MiR-139-5p SNPs associated with expression of genes in blood

### Sheet: Suppl T1
Supplementary Table 1. MiRNAs nominally associated with prevalent type 2 diabetes
miRNA	Beta	Std. Error	Z value	P value
miR-193a-5p	0.644519	0.150536	4.282	1.86e-05
miR-139-5p	0.968634	0.241645	4.008	6.11e-05
miR-3687	0.487323	0.146404	3.329	0.000873
miR-375	0.23179	0.078738	2.944	0.003242
miR-99b-5p	0.593234	0.206732	2.87	0.00411
miR-6799-5p	0.422862	0.148851	2.841	0.004499
miR-125a-5p	0.618479	0.220236	2.808	0.004981
miR-193a-3p	0.495638	0.177461	2.793	0.005223
miR-6729-3p	-0.843382	0.304293	-2.772	0.00558
miR-3667-3p	-0.231881	0.085182	-2.722	0.00649
miR-6728-3p	-0.436808	0.161175	-2.71	0.00673
miR-378i	0.597201	0.223159	2.676	0.007448
miR-1247-5p	-0.329403	0.130078	-2.532	0.0113
miR-10b-5p	0.521494	0.205885	2.533	0.011311
miR-6792-3p	-0.335636	0.132929	-2.525	0.0116
miR-342-3p	0.515737	0.204486	2.522	0.011665
miR-6825-3p	-0.288825	0.114809	-2.516	0.0119
let-7c-5p	0.627728	0.249996	2.511	0.01204
let-7e-5p	0.45911	0.185965	2.469	0.01356
miR-4721	-0.267084	0.10829	-2.466	0.0136
miR-6870-3p	-0.314008	0.127935	-2.454	0.0141
miR-30c-5p	0.582969	0.237509	2.455	0.01411
miR-920	-0.40019	0.16374	-2.444	0.0145
miR-193b-3p	0.357134	0.146615	2.436	0.014856
miR-150-5p	0.386166	0.15948	2.421	0.01546
miR-6731-3p	-0.433108	0.183462	-2.361	0.0182
let-7a-5p	0.42228	0.181914	2.321	0.02027
miR-5196-3p	-0.298006	0.128685	-2.316	0.0206
miR-1229-3p	-0.202219	0.08767	-2.307	0.0211
miR-27b-3p	0.431094	0.195836	2.201	0.02771
miR-23b-3p	0.39977	0.181656	2.201	0.02776
miR-205-5p	-0.150712	0.068853	-2.189	0.0286
miR-422a	0.385592	0.17761	2.171	0.02993
miR-30b-5p	0.488372	0.224992	2.171	0.02996
miR-6797-3p	-0.120802	0.056037	-2.156	0.0311
miR-378e	0.391846	0.181986	2.153	0.03131
miR-4723-3p	-0.383732	0.180533	-2.126	0.0335
miR-299-3p	-0.225099	0.106155	-2.12	0.034
miR-126-3p	0.362219	0.171454	2.113	0.03463
miR-548j-3p	-0.384357	0.182658	-2.104	0.0354
miR-4726-5p	-0.373754	0.178844	-2.09	0.0366
miR-4306	-0.283374	0.136411	-2.077	0.0378
miR-449b-3p	-0.098138	0.047394	-2.071	0.0384
miR-4713-3p	-0.222007	0.107553	-2.064	0.039003
miR-192-5p	0.253435	0.123111	2.059	0.0395
miR-6127	0.29262	0.145823	2.007	0.04478
miR-877-3p	-0.412492	0.205591	-2.006	0.0448
miR-548ay-5p	-0.258107	0.12872	-2.005	0.0449
miR-1233-3p	-0.267919	0.135137	-1.983	0.0474
miR-25-3p	-0.32134	0.162183	-1.981	0.0476
miR-6795-3p	-0.505436	0.256002	-1.974	0.0483

### Sheet: Suppl T2
Supplementary Table 2. MiRNAs nominally associated with incident type 2 diabetes
miRNA	Beta	HR	Std.Error	Z value	P value
miR-99a-5p	0.731543	2.07829	0.203234	3.6	0.000319
miR-4664-3p	-0.573545	0.563524	0.160042	-3.584	0.000339
miR-29a-3p	0.672698	1.95952	0.188482	3.569	0.000358
miR-122-5p	0.258217	1.29462	0.072447	3.564	0.000365
miR-125b-5p	0.672527	1.95918	0.190549	3.529	0.000416
miR-99b-5p	0.76654	2.15231	0.224156	3.42	0.000627
miR-193a-5p	0.492389	1.63622	0.144447	3.409	0.000653
miR-125a-5p	0.770266	2.16034	0.232693	3.31	0.000932
miR-342-3p	0.655586	1.92627	0.201572	3.252	0.00114
let-7c-5p	0.896422	2.45082	0.276729	3.239	0.0012
miR-193b-3p	0.496014	1.64216	0.154157	3.218	0.00129
miR-139-5p	0.782854	2.18771	0.249734	3.135	0.00172
miR-34b-3p	-0.625104	0.535206	0.202979	-3.08	0.002072
miR-27b-3p	0.712588	2.03926	0.232169	3.069	0.00215
miR-10a-5p	0.585583	1.79604	0.195414	2.997	0.00273
miR-181a-5p	0.719292	2.05298	0.240799	2.987	0.00282
miR-4655-5p	-0.880076	0.414751	0.296114	-2.972	0.002958
miR-181b-5p	0.593155	1.80969	0.19981	2.969	0.002992
miR-194-5p	0.384532	1.46893	0.130593	2.945	0.003235
miR-30b-5p	0.696272	2.00626	0.24477	2.845	0.00445
miR-155-5p	0.437589	1.54897	0.156531	2.796	0.005181
miR-1207-5p	-0.488225	0.613715	0.1747	-2.795	0.005196
miR-1303	0.399815	1.49155	0.14451	2.767	0.00566
miR-1244	0.371488	1.44989	0.135624	2.739	0.006161
miR-30a-5p	0.841347	2.31949	0.308606	2.726	0.00641
miR-424-3p	0.329779	1.39066	0.121827	2.707	0.00679
miR-378i	0.622723	1.864	0.231225	2.693	0.00708
miR-222-3p	0.61089	1.84207	0.230073	2.655	0.00793
let-7g-5p	0.713348	2.04081	0.27058	2.636	0.00838
miR-29b-3p	0.600609	1.82323	0.231377	2.596	0.009437
miR-1273c	0.402281	1.49523	0.156022	2.578	0.00993
miR-28-5p	0.452583	1.57237	0.176327	2.567	0.010266
miR-140-5p	0.473342	1.60535	0.184847	2.561	0.0104
miR-10b-5p	0.570924	1.7699	0.224304	2.545	0.010918
miR-23a-3p	0.422901	1.52638	0.167423	2.526	0.0115
let-7b-5p	0.52241	1.68609	0.212003	2.464	0.013733
miR-23b-3p	0.4665	1.5944	0.189952	2.456	0.0141
miR-146b-5p	0.739235	2.09433	0.303027	2.44	0.014707
miR-6769b-3p	-0.835683	0.433578	0.344133	-2.428	0.0152
miR-378f	0.481788	1.61897	0.202637	2.378	0.017426
let-7e-5p	0.476639	1.61065	0.202104	2.358	0.018355
miR-1908-5p	-0.367114	0.692731	0.155824	-2.356	0.018475
miR-6789-5p	-0.351191	0.70385	0.150895	-2.327	0.019945
miR-6785-3p	-0.739843	0.477189	0.320831	-2.306	0.0211
miR-6729-3p	-0.698548	0.497307	0.304369	-2.295	0.021729
miR-877-3p	-0.471584	0.624013	0.206088	-2.288	0.022122
miR-4697-5p	-0.188526	0.828179	0.083253	-2.265	0.023543
miR-378d	0.393178	1.48168	0.175158	2.245	0.024787
miR-100-5p	0.397483	1.48808	0.177731	2.236	0.025324
miR-1322	0.348868	1.41746	0.156327	2.232	0.0256
miR-27a-3p	0.378097	1.45951	0.169365	2.232	0.0256
miR-378e	0.4047	1.49885	0.183386	2.207	0.027327
miR-4421	0.240434	1.2718	0.109109	2.204	0.0276
miR-4728-5p	-0.217514	0.804516	0.098904	-2.199	0.0279
miR-4539	0.283046	1.32717	0.128855	2.197	0.028047
miR-24-3p	0.393554	1.48224	0.180792	2.177	0.0295
miR-648	-0.537533	0.584188	0.247397	-2.173	0.029799
let-7a-5p	0.42498	1.52956	0.196784	2.16	0.0308
miR-660-5p	0.349599	1.4185	0.162039	2.158	0.031
miR-422a	0.40458	1.49867	0.188106	2.151	0.031491
miR-4417	-0.211382	0.809465	0.098295	-2.15	0.031517
miR-6821-3p	-0.255389	0.774615	0.120519	-2.119	0.0341
miR-152-3p	0.318753	1.37541	0.151721	2.101	0.0356
miR-150-5p	0.343819	1.41032	0.165203	2.081	0.03742
miR-6165	-0.228083	0.796058	0.110317	-2.068	0.038685
miR-4795-5p	-0.404747	0.667145	0.196512	-2.06	0.039432
miR-3674	0.284429	1.329	0.140016	2.031	0.0422
miR-649	0.167795	1.18269	0.082657	2.03	0.0424
miR-374b-3p	-0.423579	0.6547	0.209601	-2.021	0.0433
miR-6742-5p	-0.479882	0.618856	0.23838	-2.013	0.0441
miR-30c-5p	0.527337	1.69441	0.262184	2.011	0.0443
miR-1234-3p	-0.626469	0.534476	0.312747	-2.003	0.045165
miR-378a-3p	0.425611	1.53053	0.213279	1.996	0.045982
miR-7114-3p	-0.363239	0.69542	0.182447	-1.991	0.0465
miR-192-5p	0.246351	1.27935	0.124149	1.984	0.04722
miR-6819-5p	-0.193389	0.824161	0.097939	-1.975	0.048315
miR-30a-3p	0.32899	1.38956	0.167777	1.961	0.0499

### Sheet: Suppl T3
Supplementary Table 3. Baseline characteristics split by median miRNA expression values
	miR-139-5p			miR-193a-5p			miR-99a-5p			miR-4664-3p			miR-29a-3p			miR-122-5p			miR-125b-5p
	<median (8.83)	> median (8.83)	P value	<median (8.146)	> median (8.146)	P value	<median (8.13)	> median (8.13)	P value	<median (7.28)	> median (7.28)	P value	<median (10.21)	> median (10.21)	P value	<median (9.20)	> median (9.20)	P value	<median (8.20)	> median (8.20)	P value
Characteristic	N=976	N=924		N=954	N=946		N=959	N=941		N=952	N=948		N=922	N=978		N=939	N=961		M=946	N=954
Age, years	71.5±7.6	71.2±7.5	0.4607	71.5±7.8	71.3±7.2	0.494	71.6±7.8	71.2±7.3	0.2132	70.9±7.2	71.9±7.8	0.002943	72.4±7.7	70.4±7.2	9.901e-09	73.2±7.8	69.6±6.8	2.2e-16	71.3±7.6	71.4±7.4	0.7451
Female, n (%)	561 (57.5%)	510 (55.2%)	0.3155	574(60.2%)	497 (52.5%)	0.0007982	523 (54.5%)	548 (58.2%)	0.104	522 (54.8%)	549 (57.9%)	0.176	454 (49.2%)	617 (63.1%)	1.181e-09	530 (56.4%)	541 (56.3%)	0.9483	517 (54.7%)	554 (58.1%)	0.1328
Body mass index, kg/m2	27.4±4.0	27.8±4.2	0.009466	27.0±3.9	28.3±4.3	5.113e-12	27.4±4.0	27.8±4.3	0.02103	27.9±4.3	27.3±4.0	0.001392	27.5±4.1	27.8±4.2	0.1052	27.3±4.0	28.0±4.2	0.0003018	27.8±4.1	27.5±4.1	0.08568
Waist hip ratio	0.9±0.1	0.9±0.1	0.0003471	0.9±0.1	0.9±0.1	1.841e-12	0.9±0.1	0.9±0.1	0.06332	0.9±0.1	0.9±0.1	0.05671	0.9±0.1	0.9±0.1	0.02799	0.9±0.1	0.9±0.1	0.06901	0.9±0.1	0.9±0.1	0.9269
Systolic blood pressure, mmHg	146.9±20.6	148.8±20.9	0.05209	145.9±20.8	149.7±20.5	6.077e-05	145.9±20.5	149.7±20.9	7.547e-05	148.4±21.0	147.2±20.5	0.2003	146.3±20.3	149.2±21.1	0.002116	147.1±21.2	148.5±20.3	0.1493	146.6±19.9	149.0±21.6	0.01102
Diastolic blood pressure, mmHg	79.3±10.7	79.6±10.9	0.5641	78.6±10.6	80.4±10.9	0.0002002	78.6±10.8	80.3±10.8	0.0005178	80.3±10.8	78.6±10.7	0.0007574	78.7±10.9	80.2±10.6	0.004322	77.6±10.9	81.3±10.3	6.006e-14	79.3±10.7	79.7±10.9	0.4354
Hypertension, n (%)	741 (75.9%)	723 (78.2%)	0.2284	701 (73.5%)	763 (80.7%)	0.0002	715 (74.6%)	749 (79.6%)	0.009006	743 (78.0%)	721 (76.1%)	0.302	700 (75.9%)	764 (78.1%)	0.2551	714 (76.0%)	750 (78.0%)	0.2987	716 (75.7%)	748 (78.4%)	0.1587
Glucose, mmol/L	5.6±1.2	6.0±1.5	1.264e-07	5.6±1.1	6.0±1.5	2.802e-10	5.7±1.1	6.0±1.5	2.535e-07	5.9±1.5	5.7±1.2	0.003346	5.7±1.3	5.9±1.4	0.003122	5.7±1.2	5.9±1.5	0.0006105	5.7±1.1	5.9±1.5	0.0002122
Total serum cholesterol, mmol/L	5.5±1.0	5.8±1.0	6.332e-07	5.7±1.0	5.6±1.0	0.04138	5.6±1.0	5.7±1.0	0.0002527	5.6±1.0	5.7±1.0	0.07777	5.5±1.0	5.8±0.9	1.146e-11	5.6±1.0	5.7±1.0	0.03111	5.6±1.0	5.7±1.0	0.0004936
High-density lipoprotein, mmol/L	1.5±0.4	1.4±0.4	0.009444	1.5±0.4	1.4±0.4	2.709e-09	1.5±0.4	1.4±0.4	0.4171	1.4±0.4	1.5±0.4	0.0002158	1.4±0.4	1.5±0.4	0.8311	1.5±0.4	1.4±0.4	0.2732	1.4±0.4	1.5±0.4	0.5493
Smoking			0.04007			0.001558			0.005303			0.006093			7.831e-06			0.9055			4.47e-05
Current, n (%)	122 (12.5%)	153 (16.6%)		153 (16.0%)	122 (12.9%)		114(11.9%)	161 (17.1%)		142 (14.9%)	133 (14.0%)		98 (10.6%)	177 (18.1%)		133 (14.2%)	142 (14.8%)		103 (10.9%)	172 (18.0%)
Former, n (%)	563 (57.7%)	502 (54.3%)		496 (52.0%)	569 (60.1%)		555 (57.9%)	510 (54.2%)		561 (58.9%)	504 (53.2%)		554 (60.1%)	511 (52.2%)		526 (56.0%)	539 (56.1%)		559 (59.1%)	506 (53.0%)
Never, n (%)	291 (29.8%)	269 (29.1%)		305 (32.0%)	255 (27.0%)		290 (30.2%)	270 (28.7%)		249 (26.2%)	311 (32.8%)		270 (29.3%)	290 (29.7%)		280 (29.8%)	280 (29.1%)		284 (30.0%)	276 (29.9%)
Alcohol, g/day (median(IQR))	8.6±19.14	6.1±17.9	0.3938	6.4±16.6	7.1±19.3	0.01618	7.4±19.0	6.4±18.7	0.4914	6.4±17.9	7.1±19.3	0.8061	7.1±19.3	7.1±19.3	0.5808	5.7±15.9	7.9±19.0	0.000598	7.4±19.0	6.0±19.3	0.66
Prevalent coronary heart disease, n(%)	112 (11.5%)	90 (9.7%)	0.2244	95 (10.0%)	107 (11.3%)	0.3342	105 (10.9%)	97 (10.3%)	0.6572	102 (10.7%)	100 (10.5%)	0.9514	114 (12.4%)	88(9.0%)	0.01903	109 (11.6%?)	93 (9.7%)	0.1689	98 (10.4%)	104 (10.9%)	0.6608

### Sheet: Suppl T4
Supplementary Table 4. MiR-139-5p target genes associated with diabetes and glucose
Type 2 diabetes									Fasting glucose
Target gene	SNP ID	Effect allele	Reference allele	Beta coefficient	Std. Error	P value	Validated		Target gene	SNP ID	Effect allele	Reference alelle	Beta coefficient	Std. Error	P value	Validated
AJAP1	rs12737329	T	C	-0.066	0.019	0.0007	no		CUL3	rs10933068	A	G	0.010611	0.002605	4.68e-05	no
ANK2	rs13118200	A	T	-0.022	0.0063	0.00055	no		CUL3	rs11688397	T	C	0.01026	0.002603	8.15e-05	no
ANK2	rs29388	T	C	-0.068	0.021	0.0011	no		CUL3	rs1523919	A	G	0.01025	0.002659	0.000117	no
ANK2	rs6828068	A	G	-0.021	0.0064	0.0012	no		CUL3	rs16866061	G	A	0.010492	0.002619	6.25e-05	no
ARID4A	rs3945957	A	G	-0.035	0.007	9.1e-07	no		CUL3	rs17480230	A	G	0.010709	0.002601	3.87e-05	no
ARID4A	rs10137475	A	G	-0.032	0.0064	9.3e-07	no		CUL3	rs2047134	C	A	0.010316	0.002607	7.67e-05	no
ARID4A	rs7155580	A	G	0.035	0.007	9.7e-07	no		CUL3	rs6748341	G	C	0.010544	0.002661	7.49e-05	no
ARID4A	rs1951202	T	C	-0.034	0.007	1e-06	no		CUL3	rs7588380	A	T	0.00997	0.002616	0.00014	no
ARID4A	rs2145598	A	G	-0.032	0.0064	1e-06	no		DPYSL5	rs10196501	G	A	-0.012836	0.002586	7.04e-07	no
ARID4A	rs941752	A	G	0.034	0.007	1.2e-06	no		DPYSL5	rs11126784	C	A	-0.01174	0.002539	3.83e-06	no
ARID4A	rs8012947	A	G	0.034	0.007	1.4e-06	no		DPYSL5	rs12612619	T	C	-0.011349	0.002556	9.12e-06	no
ARID4A	rs10142973	A	G	0.034	0.007	1.5e-06	no		DPYSL5	rs12615423	T	G	-0.012089	0.002539	1.96e-06	no
ARID4A	rs11628909	T	C	0.033	0.007	2.6e-06	no		DPYSL5	rs12615509	A	G	-0.010117	0.002516	5.85e-05	no
ARID4A	rs1051861	T	C	-0.03	0.0064	3.7e-06	no		DPYSL5	rs12618836	A	G	-0.012016	0.002591	3.58e-06	no
ARID4A	rs1051860	A	G	0.029	0.0064	4.7e-06	no		DPYSL5	rs12714002	T	C	-0.011207	0.002565	1.26e-05	no
ARID4A	rs1051858	A	G	-0.03	0.0066	5.1e-06	no		DPYSL5	rs13017554	C	T	-0.011821	0.002565	4.1e-06	no
ARID4A	rs1190980	T	C	-0.029	0.0065	1.2e-05	no		DPYSL5	rs1371614	T	C	-0.015336	0.002338	5.61e-11	no
ARID4A	rs1190981	C	G	0.029	0.0065	1.2e-05	no		DPYSL5	rs1992311	G	A	-0.011996	0.002539	2.35e-06	no
ARID4A	rs4901852	A	G	-0.028	0.0065	1.6e-05	no		DPYSL5	rs2384511	G	A	-0.011997	0.002544	2.44e-06	no
ARID4A	rs1190982	T	C	0.03	0.0069	1.8e-05	no		DPYSL5	rs3739085	T	C	-0.011922	0.002539	2.71e-06	no
ARID4A	rs7151036	A	G	0.028	0.0065	2.1e-05	no		DPYSL5	rs3739088	T	C	-0.012677	0.002871	1.02e-05	no
ARID4A	rs2230098	A	G	-0.048	0.014	0.00056	no		DPYSL5	rs3769134	A	G	-0.011558	0.002587	8.03e-06	no
ARL15	rs702634	A	G	0.051	0.0069	2.1e-13	no		DPYSL5	rs3769135	A	G	-0.011996	0.002572	3.15e-06	no
ARL15	rs4865796	A	G	0.051	0.0069	2.9e-13	no		DPYSL5	rs3769136	C	T	-0.011287	0.002607	1.51e-05	no
ARL15	rs1664781	A	G	0.05	0.0069	6e-13	no		DPYSL5	rs3769137	T	C	-0.011117	0.002586	1.74e-05	no
ARL15	rs10805455	T	G	-0.052	0.0072	4.8e-13	no		DPYSL5	rs3769138	G	T	-0.011353	0.002612	1.4e-05	no
ARL15	rs6886510	T	C	0.053	0.0073	6e-13	no		DPYSL5	rs3820823	G	A	-0.011839	0.002539	3.17e-06	no
ARL15	rs6876198	T	C	-0.053	0.0072	3.2e-13	no		DPYSL5	rs3843322	G	T	-0.011686	0.002589	6.48e-06	no
ARL15	rs1541680	A	G	0.053	0.0073	5.5e-13	no		DPYSL5	rs3845685	T	C	-0.011209	0.002571	1.32e-05	no
ARL15	rs3776706	T	G	-0.053	0.0073	6e-13	no		DPYSL5	rs4441421	G	A	-0.011884	0.002548	3.14e-06	no
ARL15	rs3776705	T	C	-0.053	0.0073	6e-13	no		DPYSL5	rs4665919	C	T	-0.010317	0.002532	4.67e-05	no
ARL15	rs4311394	A	G	-0.053	0.0073	7.4e-13	no		DPYSL5	rs4665920	A	G	-0.011733	0.002593	6.16e-06	no
ARL15	rs12654393	T	G	0.053	0.0073	7.4e-13	no		DPYSL5	rs471905	G	A	-0.010306	0.002544	5.16e-05	no
ARL15	rs12521454	T	C	-0.052	0.0073	1.2e-12	no		DPYSL5	rs486582	C	T	-0.010142	0.002521	5.82e-05	no
ARL15	rs7736354	T	C	0.052	0.0073	9.9e-13	no		DPYSL5	rs509047	C	T	-0.012043	0.002601	3.7e-06	no
ARL15	rs7735253	A	G	0.052	0.0073	1.1e-12	no		DPYSL5	rs540490	T	A	-0.011142	0.002566	1.43e-05	no
ARL15	rs6450175	T	C	0.052	0.0073	1.2e-12	no		DPYSL5	rs6738528	A	T	-0.0118	0.002597	5.59e-06	no
ARL15	rs6450176	A	G	0.052	0.0073	9e-13	no		DPYSL5	rs6759548	A	G	-0.011943	0.002565	3.27e-06	no
ARL15	rs3776717	A	G	0.052	0.0073	1.1e-12	no		DPYSL5	rs7557229	C	T	-0.011785	0.002591	5.46e-06	no
ARL15	rs3776716	A	G	-0.052	0.0073	1.1e-12	no		DPYSL5	rs877273	T	C	-0.010567	0.002648	6.65e-05	no
ARL15	rs1445887	A	T	-0.053	0.0073	8.1e-13	no		DPYSL5	rs877274	C	A	-0.011453	0.002557	7.62e-06	no
ARL15	rs4588541	A	G	-0.052	0.0073	9e-13	no		DPYSL5	rs920435	C	T	-0.01219	0.002564	2.03e-06	no
ARL15	rs255761	T	G	0.055	0.0079	2.2e-12	no		DPYSL5	rs920437	A	G	-0.012179	0.002565	2.08e-06	no
ARL15	rs1541681	T	G	0.05	0.0072	6.3e-12	no		DPYSL5	rs9309559	A	C	0.011742	0.002543	3.95e-06	no
ARL15	rs2448	T	C	-0.049	0.0072	1e-11	no		DPYSL5	rs935018	T	A	-0.01019	0.002539	6.06e-05	no
ARL15	rs3776720	A	G	-0.049	0.0072	1.7e-11	no		IGF1R	rs11857366	A	G	-0.010292	0.002546	5.37e-05	yes
ARL15	rs6898870	A	G	0.049	0.0072	2e-11	no		IGF1R	rs12908437	T	C	-0.01072	0.002107	3.68e-07	yes
ARL15	rs255746	A	T	-0.051	0.0077	4.3e-11	no		IGF1R	rs2018860	A	T	-0.009839	0.00256	0.000122	yes
ARL15	rs16881958	C	G	-0.049	0.0079	3.7e-10	no		IGF1R	rs2137683	C	G	-0.011226	0.002721	3.74e-05	yes
ARL15	rs3776726	A	T	0.049	0.0079	6e-10	no		IGF1R	rs2871974	C	T	-0.010863	0.002693	5.53e-05	yes
ARL15	rs1664798	A	T	0.042	0.007	2.7e-09	no		IGF1R	rs3803476	A	G	-0.009585	0.002573	0.000197	yes
ARL15	rs1694071	A	G	-0.039	0.0066	5.7e-09	no		IGF1R	rs4965430	C	G	-0.01009	0.002627	0.000124	yes
ARL15	rs1664794	C	G	-0.039	0.0066	6.2e-09	no		IGF1R	rs4966019	C	T	-0.010113	0.002642	0.00013	yes
ARL15	rs1664793	T	C	-0.038	0.0066	6.8e-09	no		IGF1R	rs4966021	C	T	-0.010741	0.002692	6.68e-05	yes
ARL15	rs895356	A	G	0.038	0.0066	7.4e-09	no		IGF1R	rs6598541	A	G	-0.012104	0.002113	1.04e-08	yes
ARL15	rs1664795	T	G	-0.038	0.0066	8.1e-09	no		IGF1R	rs6598542	G	A	-0.010161	0.002695	0.000164	yes
ARL15	rs255752	T	C	-0.051	0.009	1.1e-08	no		IGF1R	rs6598543	A	G	-0.010824	0.002734	7.61e-05	yes
ARL15	rs878781	T	C	-0.038	0.0066	1.2e-08	no		IGF1R	rs7166287	C	T	-0.010506	0.002649	7.4e-05	yes
ARL15	rs25858	T	C	-0.044	0.0077	1.6e-08	no		IGF1R	rs7166999	A	C	-0.010858	0.002738	7.41e-05	yes
ARL15	rs1542167	T	G	-0.051	0.0091	1.9e-08	no		IGF1R	rs8032477	C	T	-0.009706	0.002572	0.000162	yes
ARL15	rs1541682	T	C	0.051	0.0091	2e-08	no		IGF1R	rs8038015	T	C	0.009795	0.002517	0.000101	yes
ARL15	rs3822497	C	G	-0.05	0.0091	3e-08	no		NOTCH1	rs2229974	G	A	0.016281	0.003726	1.26e-05	yes
ARL15	rs16881969	T	C	0.05	0.0091	3.4e-08	no		NUFIP2	rs1712654	C	T	0.010197	0.002507	4.8e-05	no
ARL15	rs2454916	T	C	0.04	0.0072	4e-08	no		NUFIP2	rs797960	G	T	0.010287	0.002517	4.43e-05	no
ARL15	rs151804	A	G	0.04	0.0072	4.3e-08	no		NUFIP2	rs8614	A	C	0.011656	0.002808	3.35e-05	no
ARL15	rs10513033	T	C	-0.048	0.0088	4.8e-08	no		PCSK5	rs10521467	A	G	0.013176	0.002898	5.53e-06	no
ARL15	rs154021	T	C	0.041	0.0074	5.4e-08	no		PCSK5	rs13291278	C	T	-0.014162	0.003673	0.000116	no
ARL15	rs39671	T	C	0.04	0.0074	5.8e-08	no		PCSK5	rs1832524	T	C	0.01151	0.003089	0.000196	no
ARL15	rs374050	C	G	-0.041	0.0076	8.9e-08	no		PCSK5	rs6560490	T	C	-0.008617	0.002289	0.000168	no
ARL15	rs16882051	T	C	-0.047	0.0089	8.7e-08	no		PCSK5	rs7874700	A	T	-0.011574	0.002595	8.29e-06	no
ARL15	rs11742692	A	G	0.047	0.0089	1.1e-07	no		PTPRD	rs11789623	A	T	-0.013225	0.00349	0.000152	no
ARL15	rs255759	A	G	-0.041	0.0076	1.2e-07	no		PTPRD	rs11791433	C	T	-0.011354	0.002946	0.000117	no
ARL15	rs391470	A	G	-0.041	0.0076	1.2e-07	no		PTPRD	rs11793988	C	T	-0.011147	0.00294	0.000151	no
ARL15	rs279744	A	C	-0.037	0.0069	1.3e-07	no		PTPRD	rs13294494	C	T	-0.011388	0.002964	0.000123	no
ARL15	rs6874524	T	C	-0.041	0.0077	1.6e-07	no		PTPRD	rs13299923	A	G	-0.013883	0.00356	9.73e-05	no
ARL15	rs35006	C	G	0.036	0.0069	1.6e-07	no		PTPRD	rs3923794	A	T	-0.011736	0.002974	8e-05	no
ARL15	rs682103	T	C	0.036	0.0069	1.7e-07	no		PTPRD	rs4074306	T	G	-0.011449	0.002868	6.62e-05	no
ARL15	rs26610	A	G	0.036	0.0069	1.7e-07	no		PTPRD	rs4237174	C	T	0.012728	0.003283	0.000107	no
ARL15	rs2547538	A	T	0.037	0.007	2e-07	no		PTPRD	rs4344133	A	G	0.012039	0.003211	0.000178	no
ARL15	rs12658939	T	C	-0.05	0.0099	4.4e-07	no		PTPRD	rs4742571	A	C	-0.012262	0.002928	2.84e-05	no
ARL15	rs26774	T	C	-0.037	0.0073	4.4e-07	no		PTPRD	rs4742572	C	T	-0.011862	0.002995	7.55e-05	no
ARL15	rs42872	C	G	-0.035	0.007	5e-07	no		PTPRD	rs4742574	T	C	-0.011368	0.003051	0.000196	no
ARL15	rs27696	T	C	-0.038	0.0076	5.5e-07	no		PTPRD	rs4742575	C	G	-0.012273	0.002929	2.82e-05	no
ARL15	rs27554	T	C	-0.038	0.0076	5.9e-07	no		PTPRD	rs4742577	T	G	-0.011349	0.002867	7.62e-05	no
ARL15	rs156828	T	C	-0.033	0.0066	7.9e-07	no		PTPRD	rs4742578	A	C	-0.012099	0.002928	3.63e-05	no
ARL15	rs3797250	A	C	0.036	0.0076	2.2e-06	no		PTPRJ	rs11039482	T	C	0.019843	0.002962	2.16e-11	no
ARL15	rs274369	C	G	-0.034	0.0072	2.9e-06	no		PTPRJ	rs3741410	T	G	0.010499	0.00278	0.00016	no
ARL15	rs156838	A	G	0.031	0.0066	3.1e-06	no		RASGEF1B	rs748436	T	C	0.010908	0.002649	3.86e-05	no
ARL15	rs31127	A	G	-0.034	0.0074	4.1e-06	no		RREB1	rs17672692	T	C	0.009619	0.002514	0.000131	no
ARL15	rs392714	T	C	-0.033	0.0072	4.3e-06	no		RREB1	rs17762454	T	C	-0.009979	0.00234	2.02e-05	no
ARL15	rs2407163	T	G	-0.035	0.0077	4.6e-06	no		RREB1	rs2714337	T	A	-0.012072	0.002045	3.65e-09	no
ARL15	rs255758	A	C	0.032	0.0069	4.7e-06	no		RREB1	rs3778321	A	G	0.015998	0.002619	1.04e-09	no
ARL15	rs373284	T	C	-0.034	0.0073	5.1e-06	no		RREB1	rs7743323	T	C	0.009272	0.002468	0.000173	no
ARL15	rs156442	T	C	0.036	0.0079	5.1e-06	no		RREB1	rs9505086	T	C	0.014204	0.002596	4.58e-08	no
ARL15	rs697109	C	G	-0.032	0.007	5.6e-06	no		SPOCK1	rs4976349	T	C	-0.016785	0.004132	4.91e-05	no
ARL15	rs156385	T	C	-0.035	0.0079	6.1e-06	no		TNIK	rs1010211	T	C	-0.02354	0.005768	4.53e-05	no
ARL15	rs274366	C	G	0.034	0.008	2e-05	no		TNIK	rs6785494	A	T	-0.01143	0.003043	0.000174	no
ARL15	rs156438	A	G	0.034	0.008	2.1e-05	no		TOP1	rs17263588	T	C	-0.019212	0.003378	1.33e-08	no
ARL15	rs10491417	A	G	-0.033	0.0077	2.1e-05	no		TOP1	rs17264110	G	A	-0.017259	0.002798	7.12e-10	no
ARL15	rs10513041	C	G	0.032	0.0075	2.1e-05	no		TOP1	rs17264369	A	C	-0.017679	0.00287	7.48e-10	no
ARL15	rs273218	T	C	0.034	0.008	2.3e-05	no		TOP1	rs6072268	A	G	-0.019512	0.003375	7.63e-09	no
ARL15	rs11739045	T	C	0.043	0.01	2.4e-05	no		TOP1	rs6072269	A	C	-0.019479	0.003373	7.92e-09	no
ARL15	rs3797254	A	G	0.03	0.0071	2.5e-05	no		TOP1	rs6072275	A	G	-0.017402	0.002738	2.15e-10	no
ARL15	rs273217	A	G	0.033	0.008	3e-05	no		TOP1	rs8122094	G	C	-0.013695	0.002988	4.66e-06	no
ARL15	rs156380	T	C	0.033	0.008	3.5e-05	no		ZBTB20	rs10934279	T	G	0.022429	0.005984	0.000179	no
ARL15	rs428213	T	G	-0.032	0.008	4.9e-05	no		ZBTB20	rs17628888	T	A	0.023198	0.006128	0.000155	no
ARL15	rs7735249	C	G	-0.043	0.011	5.8e-05	no		ZBTB20	rs2937257	T	C	0.023598	0.00545	1.51e-05	no
ARL15	rs4865795	T	C	-0.032	0.0081	7.8e-05	no		ZBTB20	rs593366	G	C	0.024303	0.00538	6.35e-06	no
ARL15	rs2270688	A	G	-0.042	0.011	8.9e-05	no		ZBTB20	rs602164	C	T	0.023594	0.005726	3.82e-05	no
ARL15	rs3822501	A	G	-0.042	0.011	9.6e-05	no		ZBTB20	rs603796	A	C	0.023311	0.005761	5.26e-05	no
ARL15	rs17250527	T	C	-0.041	0.011	0.0001	no		ZBTB20	rs608506	C	T	0.02385	0.005709	2.98e-05	no
ARL15	rs255754	T	C	-0.026	0.0068	0.00015	no		ZBTB20	rs609380	A	T	0.023606	0.005708	3.58e-05	no
ARL15	rs255753	A	T	-0.026	0.0068	0.00016	no		ZBTB20	rs622058	T	C	-0.022687	0.005709	7.14e-05	no
ARL15	rs426659	T	C	0.026	0.0068	0.00017	no		ZBTB20	rs626436	A	T	0.023834	0.005713	3.05e-05	no
ARL15	rs26770	T	C	0.024	0.0063	0.0002	no		ZBTB20	rs627402	A	T	0.023846	0.005719	3.09e-05	no
ARL15	rs279743	T	C	0.024	0.0063	0.00021	no		ZBTB20	rs652904	T	C	0.02394	0.005395	9.22e-06	no
ARL15	rs26769	A	G	0.023	0.0064	0.00028	no		ZBTB20	rs655085	C	T	0.02361	0.005724	3.75e-05	no
ARL15	rs17309757	T	C	-0.04	0.011	0.00032	no		ZBTB20	rs664244	T	C	0.02362	0.005353	1.04e-05	no
ARL15	rs10940351	A	G	-0.026	0.0072	0.00032	no		ZBTB20	rs677754	T	C	0.02261	0.006029	0.000178	no
ARL15	rs12187099	A	T	-0.046	0.013	0.00034	no		ZBTB20	rs6796834	T	C	-0.015946	0.004249	0.000176	no
ARL15	rs27877	T	C	-0.03	0.0086	0.00038	no		ZBTB20	rs680947	A	G	-0.023895	0.005354	8.2e-06	no
ARL15	rs255751	T	C	0.024	0.0068	0.00048	no		ZBTB20	rs681207	T	C	0.024153	0.00539	7.52e-06	no
ARL15	rs11744289	A	G	-0.047	0.013	0.00055	no		ZBTB20	rs683748	T	A	0.022589	0.005997	0.000167	no
ARL15	rs273223	T	C	-0.029	0.0084	0.00057	no		ZBTB20	rs7623878	C	A	0.016882	0.004399	0.000125	no
ARL15	rs26773	A	G	-0.022	0.0064	0.00064	no		ZBTB20	rs7635846	A	G	-0.01353	0.003544	0.000136	no
ARL15	rs11738715	A	G	0.039	0.012	0.001	no		ZBTB20	rs9834893	G	C	0.021836	0.004961	1.09e-05	no
ARL15	rs697114	T	C	0.024	0.0074	0.0011	no		ZBTB20	rs9845450	A	G	0.021828	0.004721	3.83e-06	no
ARL15	rs28033	A	C	-0.021	0.0063	0.0011	no		ZFAND3	rs1885324	C	G	-0.014145	0.003308	1.93e-05	no
ARL15	rs788513	A	G	-0.024	0.0074	0.0012	no
ARL15	rs788514	A	G	-0.024	0.0073	0.0014	no
ARL15	rs788515	A	T	-0.024	0.0073	0.0014	no
ARL15	rs156829	A	G	-0.02	0.0063	0.0014	no
ARL15	rs13354296	T	C	-0.039	0.012	0.0014	no
ASF1A	rs11153778	T	G	0.027	0.0084	0.0012	no
ASH1L	rs12748814	T	C	0.041	0.011	0.00035	no
ASH1L	rs1325908	A	C	-0.025	0.007	0.00035	no
ASH1L	rs11264363	C	G	-0.023	0.0069	0.00079	no
ASH1L	rs11264371	T	C	0.024	0.0074	0.0012	no
ASH1L	rs11264372	A	G	-0.024	0.0074	0.0012	no
BAZ2B	rs6729335	T	C	0.098	0.024	3.7e-05	no
BAZ2B	rs2113862	A	G	0.081	0.021	0.0001	no
BAZ2B	rs16844097	A	G	-0.081	0.021	0.00012	no
BAZ2B	rs7602493	T	C	0.081	0.021	0.00012	no
BAZ2B	rs7562052	A	T	0.081	0.021	0.00012	no
BAZ2B	rs6432535	A	G	-0.08	0.021	0.00012	no
BAZ2B	rs9973341	A	T	0.08	0.021	0.00014	no
BAZ2B	rs2357381	A	T	-0.079	0.021	0.00015	no
BAZ2B	rs4664289	A	T	-0.079	0.021	0.00015	no
BAZ2B	rs6714974	T	C	-0.08	0.021	0.00015	no
BAZ2B	rs13021745	T	C	0.079	0.021	0.00015	no
BAZ2B	rs890097	A	G	-0.079	0.021	0.00015	no
BAZ2B	rs4665093	T	G	0.079	0.021	0.00015	no
BAZ2B	rs1425041	T	C	-0.079	0.021	0.00016	no
BAZ2B	rs6432538	A	G	-0.079	0.021	0.00016	no
BAZ2B	rs1469226	T	C	0.079	0.021	0.00016	no
BAZ2B	rs6758323	A	G	-0.079	0.021	0.00017	no
BAZ2B	rs13387333	T	C	-0.079	0.021	0.00019	no
BAZ2B	rs13399308	A	G	-0.033	0.009	0.00021	no
BAZ2B	rs10164532	T	C	-0.078	0.021	0.00021	no
BAZ2B	rs13391918	C	G	0.033	0.0091	0.00023	no
BAZ2B	rs7589529	T	C	-0.069	0.02	0.00071	no
BAZ2B	rs1124334	T	C	-0.021	0.0064	0.0013	no
BCL2	rs12454712	T	C	0.049	0.0067	5.1e-13	yes
BCL2	rs17070809	A	G	-0.034	0.0075	8e-06	yes
BCL2	rs11875971	A	C	0.03	0.0074	4.5e-05	yes
BCL2	rs4940576	T	C	-0.03	0.0074	5.6e-05	yes
BCL2	rs3810027	C	G	-0.027	0.0067	6.2e-05	yes
BCL2	rs4987765	T	C	-0.084	0.021	7.8e-05	yes
BCL2	rs4987786	T	G	0.045	0.011	9.8e-05	yes
BCL2	rs12458289	T	G	0.042	0.011	0.00011	yes
BCL2	rs12957119	A	C	-0.031	0.0082	0.00017	yes
BCL2	rs2849379	T	C	0.036	0.0098	0.00021	yes
BCL2	rs2850758	T	C	-0.036	0.0098	0.00021	yes
BCL2	rs2849377	A	T	-0.036	0.0097	0.00023	yes
BCL2	rs2850755	A	G	-0.036	0.0097	0.00023	yes
BCL2	rs2849382	A	G	-0.035	0.0096	0.00025	yes
BCL2	rs2551399	T	C	-0.036	0.0098	0.00027	yes
BCL2	rs9962656	A	C	-0.027	0.0073	0.00028	yes
BCL2	rs4987768	A	C	0.025	0.0072	0.00053	yes
BCL2	rs9965844	C	G	0.058	0.017	0.00065	yes
CAND1	rs12832921	A	T	0.049	0.015	0.00075	no
CDK6	rs17164683	T	C	-0.026	0.0071	0.00032	no
CDK6	rs42046	C	G	0.025	0.0071	0.0004	no
CDK6	rs12670783	A	G	-0.036	0.011	0.00055	no
CDK6	rs6954221	T	C	-0.024	0.0071	0.00067	no
CDK6	rs6948097	T	C	-0.024	0.0071	0.00071	no
CDK6	rs11767704	T	C	-0.024	0.0071	0.00074	no
CDK6	rs17766836	T	C	-0.024	0.0071	0.00074	no
CDK6	rs9640606	T	C	0.036	0.011	0.00076	no
CDK6	rs42041	C	G	0.025	0.0073	0.00077	no
CDK6	rs11771637	A	G	-0.024	0.0071	0.00078	no
CDK6	rs2282985	C	G	-0.035	0.011	0.0009	no
CDK6	rs6960181	T	C	-0.024	0.0071	0.001	no
CDK6	rs7804722	T	C	0.023	0.007	0.00094	no
CDK6	rs10254840	A	G	-0.035	0.011	0.00095	no
CDK6	rs3757823	A	G	-0.034	0.011	0.0013	no
CDK6	rs3731326	A	G	0.023	0.0071	0.0014	no
CHD9	rs11075915	A	G	0.033	0.0079	3.1e-05	no
CHD9	rs6499548	T	G	0.032	0.0079	3.9e-05	no
CKB	rs1803283	T	C	0.035	0.0067	1.4e-07	no
DCC	rs12455796	A	C	0.025	0.0071	0.00044	no
DCC	rs12373390	T	C	-0.025	0.0071	0.00044	no
DCC	rs12454157	A	C	-0.025	0.0071	0.00047	no
DCC	rs12455748	C	G	0.025	0.0071	0.00049	no
DCC	rs16955443	C	G	0.043	0.013	0.00055	no
DCC	rs9962633	A	T	-0.025	0.0072	0.00059	no
DCC	rs4940231	T	C	0.025	0.0072	0.00062	no
DCC	rs9958458	A	G	0.025	0.0072	0.00062	no
DCC	rs4940232	A	C	0.025	0.0072	0.00065	no
DCC	rs752870	T	C	0.024	0.0071	0.00071	no
DCC	rs7241742	T	C	-0.025	0.0072	0.00072	no
DCC	rs6508182	T	C	-0.025	0.0072	0.00072	no
DCC	rs7504990	T	C	0.024	0.0072	0.00084	no
DCC	rs9957080	T	G	-0.024	0.0072	0.00088	no
DCC	rs4078289	A	G	0.024	0.0072	0.00088	no
DCC	rs10515955	T	G	0.043	0.013	0.00092	no
DCC	rs9807286	A	G	-0.037	0.011	0.001	no
DCC	rs12185377	T	C	0.024	0.0071	0.00096	no
DCC	rs1030594	T	C	-0.024	0.0071	0.001	no
DCC	rs1030593	A	G	-0.024	0.0071	0.00096	no
DCC	rs17391190	A	T	-0.029	0.0088	0.00093	no
DCC	rs7506454	A	G	-0.024	0.0072	0.001	no
DCC	rs9944713	A	C	-0.024	0.0072	0.00093	no
DCC	rs9951405	A	G	0.024	0.0072	0.001	no
DCC	rs4078288	A	G	-0.024	0.0072	0.00097	no
DCC	rs7504750	A	C	-0.024	0.0072	0.00097	no
DCC	rs12955701	A	T	-0.024	0.0072	0.00097	no
DCC	rs7504389	A	G	0.024	0.0072	0.00093	no
DCC	rs7506663	T	C	0.024	0.0072	0.0011	no
DCC	rs9304437	T	G	0.024	0.0072	0.0011	no
DCC	rs7233818	T	C	0.024	0.0072	0.0011	no
DCC	rs4077283	A	G	-0.024	0.0072	0.0011	no
DCC	rs1460203	A	G	0.051	0.016	0.0012	no
DCC	rs8086577	T	C	-0.051	0.016	0.0012	no
DCC	rs12958987	T	G	0.023	0.0072	0.0012	no
DCC	rs7507060	T	C	-0.024	0.0072	0.0012	no
DCC	rs11082960	T	G	-0.024	0.0072	0.0012	no
DCC	rs4940234	A	C	-0.024	0.0072	0.0012	no
DCC	rs8097187	A	T	0.022	0.007	0.0014	no
DCC	rs9960959	A	C	-0.05	0.016	0.0014	no
DCC	rs7504512	A	G	-0.023	0.0072	0.0014	no
DNAJC5	rs817362	A	G	0.038	0.011	0.00052	no
ETS1	rs11819995	T	C	0.053	0.0076	3.5e-12	no
ETS1	rs7129690	T	C	-0.057	0.0089	9.8e-11	no
ETS1	rs11606009	T	C	-0.041	0.0096	2e-05	no
ETS1	rs7118744	A	G	-0.025	0.0066	0.00016	no
FOXP1	rs11719972	T	C	0.028	0.0065	1.9e-05	no
FOXP1	rs11720121	T	C	0.028	0.0065	1.9e-05	no
FOXP1	rs6790644	T	C	-0.028	0.0065	2e-05	no
FOXP1	rs2036281	T	G	-0.028	0.0065	2.6e-05	no
FOXP1	rs7624274	A	T	-0.026	0.0064	4.4e-05	no
FOXP1	rs1499894	T	C	-0.026	0.0064	5.4e-05	no
FOXP1	rs7610856	A	C	-0.026	0.0064	5.4e-05	no
FOXP1	rs7640614	C	G	0.026	0.0065	5.5e-05	no
FOXP1	rs1392226	A	G	-0.026	0.0064	5.8e-05	no
FOXP1	rs11707890	T	G	0.026	0.0064	6.2e-05	no
FOXP1	rs9837383	T	C	0.026	0.0064	6.2e-05	no
FOXP1	rs6764416	T	C	-0.026	0.0064	6.2e-05	no
FOXP1	rs9842406	T	G	0.026	0.0064	6.6e-05	no
FOXP1	rs6779258	T	C	0.026	0.0064	7.1e-05	no
FOXP1	rs1432611	T	G	-0.026	0.0064	7.1e-05	no
FOXP1	rs11720523	A	C	-0.025	0.0064	7.5e-05	no
FOXP1	rs6780776	T	C	-0.025	0.0064	8e-05	no
FOXP1	rs1499895	T	C	0.025	0.0064	8e-05	no
FOXP1	rs7649993	C	G	0.025	0.0064	8e-05	no
FOXP1	rs17662328	A	G	-0.025	0.0064	8.6e-05	no
FOXP1	rs11706279	T	C	0.025	0.0063	9.2e-05	no
FOXP1	rs11708920	T	G	-0.025	0.0063	0.0001	no
FOXP1	rs7632921	T	G	-0.025	0.0064	0.0001	no
FOXP1	rs6803008	T	C	-0.025	0.0064	9.8e-05	no
FOXP1	rs6778026	A	G	-0.025	0.0064	9.8e-05	no
FOXP1	rs6549400	T	G	0.025	0.0064	0.0001	no
FOXP1	rs7623765	A	G	0.024	0.0063	0.00012	no
FOXP1	rs9836630	T	C	0.024	0.0063	0.00013	no
FOXP1	rs9878602	T	G	0.024	0.0063	0.00014	no
FOXP1	rs9853081	A	G	0.024	0.0063	0.00015	no
FOXP1	rs13327339	C	G	-0.024	0.0063	0.00016	no
FOXP1	rs7640164	T	C	-0.026	0.0073	0.0004	no
FOXP1	rs9819895	A	T	-0.024	0.0068	0.00043	no
FOXP1	rs7644434	A	G	0.026	0.0073	0.00047	no
FOXP1	rs10865659	A	C	-0.025	0.0073	0.00057	no
FOXP1	rs7633837	T	C	-0.026	0.0074	0.00059	no
FOXP1	rs7647195	T	C	0.025	0.0072	0.00065	no
FOXP1	rs11711425	T	G	-0.025	0.0073	0.0007	no
FOXP1	rs11714097	A	C	-0.025	0.0074	0.00087	no
FOXP1	rs6549389	C	G	-0.025	0.0074	0.00087	no
FOXP1	rs830604	T	C	-0.023	0.0068	0.00091	no
FOXP1	rs11917612	T	C	0.025	0.0074	0.001	no
FOXP1	rs13059691	A	G	0.023	0.0068	0.00096	no
FOXP1	rs937839	A	G	-0.024	0.0073	0.0011	no
FOXP2	rs17371272	A	G	-0.044	0.013	0.00079	no
FRMD4A	rs1026580	T	C	0.022	0.0063	0.00055	no
FRMD4A	rs2457851	T	C	0.022	0.0066	0.00075	no
FRMD4A	rs2457850	T	C	0.022	0.0066	0.00075	no
FRMD4A	rs2446575	T	G	0.022	0.0066	0.0011	no
GALNT3	rs13431319	T	C	-0.032	0.0063	4.1e-07	no
GALNT3	rs1968294	T	C	-0.032	0.0063	4.1e-07	no
GALNT3	rs4667835	T	C	0.032	0.0063	4.9e-07	no
GALNT3	rs3791848	T	G	0.032	0.0063	5.3e-07	no
GALNT3	rs2303394	A	C	0.032	0.0063	5.8e-07	no
GALNT3	rs11686403	T	G	-0.032	0.0063	5.8e-07	no
GALNT3	rs2303393	A	G	0.032	0.0063	6.2e-07	no
GALNT3	rs13430211	C	G	0.032	0.0063	6.2e-07	no
GALNT3	rs13427924	T	C	0.032	0.0063	6.8e-07	no
GALNT3	rs13429321	A	T	0.031	0.0063	7.3e-07	no
GALNT3	rs13422985	C	G	0.031	0.0063	9.4e-07	no
GALNT3	rs3762552	A	G	-0.031	0.0063	1e-06	no
GALNT3	rs744158	A	C	-0.024	0.0063	0.00016	no
GALNT3	rs4340537	A	G	0.023	0.0065	0.00041	no
GALNT3	rs13017898	T	C	-0.023	0.0065	0.00046	no
GALNT3	rs13032536	T	C	0.022	0.0065	0.00058	no
GALNT3	rs4667836	A	G	0.021	0.0065	0.001	no
GALNT3	rs4667837	A	G	-0.021	0.0065	0.0013	no
GLI2	rs11889225	C	G	-0.05	0.015	0.00062	no
GLI2	rs7592746	A	G	0.048	0.014	0.00077	no
GLI2	rs11682618	T	C	0.082	0.025	0.00085	no
GLI2	rs7592282	A	G	0.048	0.014	0.0009	no
GLI2	rs6541745	A	G	-0.048	0.015	0.001	no
GLI2	rs11122831	A	G	-0.048	0.015	0.00097	no
GLI2	rs7580775	A	C	-0.047	0.014	0.0011	no
GLI2	rs13018601	C	G	-0.049	0.015	0.0011	no
GLI2	rs6750250	A	G	0.047	0.015	0.0011	no
GRM1	rs1014878	A	G	0.078	0.018	1.4e-05	no
GRM1	rs12194562	T	C	-0.078	0.018	1.8e-05	no
GRM1	rs362936	A	G	0.07	0.02	0.0006	no
GRM1	rs2024589	A	C	0.032	0.0098	0.0011	no
H2AFV	rs7016	T	G	-0.022	0.0065	0.00062	no
HEG1	rs3732610	T	C	-0.021	0.0065	0.0013	no
KCND3	rs12033257	A	G	0.026	0.0066	0.0001	no
KCND3	rs653170	T	C	0.024	0.0066	0.00025	no
KCND3	rs535183	T	G	-0.026	0.0076	0.00059	no
KCNQ5	rs4708009	C	G	-0.029	0.0085	0.00051	no
KCNQ5	rs4706518	T	G	-0.029	0.0085	0.00066	no
KCNQ5	rs10943075	A	G	-0.029	0.0085	0.00069	no
KCNQ5	rs9342990	A	G	0.028	0.0086	0.001	no
KCNQ5	rs885247	T	C	-0.028	0.0086	0.0011	no
KCNQ5	rs6453645	C	G	0.021	0.0066	0.0013	no
KCTD15	rs14810	C	G	-0.022	0.0068	0.0011	no
KIAA1549	rs6973895	T	C	-0.022	0.0065	0.00082	no
KLC2	rs2276036	T	C	0.028	0.0085	0.00078	no
KLC2	rs2155031	T	C	0.028	0.0085	0.00085	no
KLC2	rs10791863	T	C	0.028	0.0086	0.0009	no
KPNA4	rs7640072	C	G	-0.025	0.0064	8e-05	no
KPNA4	rs3773372	T	C	-0.024	0.0064	0.00018	no
KPNA4	rs4679890	T	C	-0.024	0.0064	0.00018	no
KPNA4	rs4679891	A	G	-0.024	0.0064	0.00018	no
KPNA4	rs7647873	T	C	0.024	0.0064	0.00018	no
KPNA4	rs7643779	A	C	0.024	0.0064	0.00018	no
KPNA4	rs1882127	A	G	-0.024	0.0064	0.00018	no
KPNA4	rs7618974	A	G	-0.024	0.0064	0.00019	no
KPNA4	rs7621724	C	G	-0.024	0.0064	0.00019	no
KPNA4	rs721023	A	G	-0.023	0.0064	0.00028	no
KPNA4	rs9862595	A	T	-0.023	0.0064	0.00034	no
KPNA4	rs721022	T	C	-0.021	0.0065	0.0014	no
LLGL1	rs2746027	A	G	-0.023	0.0066	0.00057	no
LLGL1	rs2605137	A	G	-0.023	0.0066	0.0006	no
LLGL1	rs2290503	T	C	0.024	0.0073	0.0014	no
LLGL1	rs4450455	A	G	0.023	0.0073	0.0014	no
LRFN5	rs2166751	T	G	-0.083	0.026	0.0014	no
LRP12	rs7823671	T	G	-0.044	0.01	1.9e-05	no
LRP12	rs12677524	A	G	-0.052	0.013	2.7e-05	no
LRP12	rs13266739	T	C	0.05	0.012	4.8e-05	no
LRP12	rs11783651	A	G	0.05	0.012	5e-05	no
LRP12	rs13250948	A	T	-0.05	0.012	5.2e-05	no
LRP12	rs6990243	T	G	-0.05	0.012	5.6e-05	no
LRP12	rs11784193	T	C	0.05	0.012	5.6e-05	no
LRP12	rs12678962	T	G	-0.039	0.01	9.9e-05	no
LRP12	rs10955352	A	G	0.039	0.01	9.9e-05	no
LRP12	rs3018438	T	C	0.038	0.01	0.00016	no
LRP12	rs7834086	A	G	0.043	0.012	0.00028	no
LRP12	rs12678904	C	G	0.043	0.012	0.00037	no
LRP12	rs7004507	T	C	0.043	0.012	0.00038	no
LRP12	rs4593510	T	C	-0.043	0.012	0.00038	no
LRP12	rs10505062	T	C	-0.043	0.012	0.00038	no
LRP12	rs7845137	T	C	0.042	0.012	0.00045	no
LRP12	rs11777528	C	G	0.042	0.012	0.00045	no
LRP12	rs16871500	T	G	0.042	0.012	0.00046	no
LRP12	rs7842204	A	T	0.042	0.012	0.00048	no
LRP12	rs16871538	C	G	0.12	0.034	0.00055	no
MAPK8	rs10857564	C	G	0.024	0.0074	0.0012	no
MAPK8	rs10857565	A	G	-0.024	0.0075	0.0012	no
MAPK8	rs17780725	A	G	-0.024	0.0075	0.0012	no
MAPK8	rs12358297	A	C	0.024	0.0075	0.0012	no
MAPK8	rs11597435	A	G	-0.024	0.0075	0.0013	no
MCL1	rs878471	A	G	0.021	0.0064	0.0014	yes
MDGA2	rs1119510	A	G	-0.021	0.0064	0.0012	no
MDGA2	rs3007134	C	G	-0.021	0.0064	0.0014	no
MEIS2	rs17436991	T	C	0.045	0.014	0.0013	no
MIER3	rs702681	T	C	-0.036	0.0071	4.1e-07	no
MIER3	rs252890	T	C	0.024	0.0066	0.00032	no
MIER3	rs832529	T	C	-0.024	0.0066	0.00032	no
MIER3	rs702680	T	C	0.024	0.0066	0.00034	no
MIER3	rs252894	T	G	-0.023	0.0066	0.00043	no
MIER3	rs1445996	T	C	0.023	0.0066	0.00054	no
MNT	rs1381247	T	C	0.024	0.0068	0.0006	no
MYOCD	rs12938217	A	G	-0.076	0.021	0.00023	no
NFKB1	rs1609798	T	C	-0.026	0.0068	0.00013	yes
NFKB1	rs3774968	A	G	0.023	0.0064	0.0003	yes
NFKB1	rs9790601	A	G	0.023	0.0068	0.00063	yes
NFKB1	rs1585214	T	C	0.022	0.0064	0.00064	yes
NFKB1	rs230510	A	T	0.022	0.0064	0.00064	yes
NFKB1	rs3755867	A	G	0.023	0.0068	0.00066	yes
NFKB1	rs93059	A	G	0.022	0.0064	0.00067	yes
NFKB1	rs12509403	T	C	-0.023	0.0068	0.00078	yes
NFKB1	rs3774932	A	G	0.022	0.0064	0.0008	yes
NFKB1	rs230530	A	G	-0.022	0.0064	0.0008	yes
NFKB1	rs4648068	A	G	0.023	0.0068	0.00086	yes
NFKB1	rs1598856	A	G	0.021	0.0064	0.00089	yes
NFKB1	rs3774963	C	G	-0.023	0.0068	0.00091	yes
NFKB1	rs3774964	A	G	0.021	0.0062	0.00091	yes
NFKB1	rs4648133	T	C	0.022	0.0069	0.0012	yes
NFKB1	rs11722146	A	G	-0.022	0.0069	0.0013	yes
NFKB1	rs12509517	C	G	-0.022	0.0069	0.0013	yes
NR5A2	rs12069549	T	C	0.037	0.0097	0.00011	yes
NR5A2	rs2821388	A	G	-0.025	0.0072	0.00072	yes
NR5A2	rs2816916	A	G	-0.023	0.0072	0.0014	yes
NR5A2	rs2737649	C	G	0.023	0.0072	0.0014	yes
NUFIP2	rs12452857	A	G	0.031	0.007	1.1e-05	no
NUFIP2	rs797960	T	G	0.022	0.0064	0.00071	no
NUFIP2	rs2429244	T	C	0.022	0.0064	0.00076	no
NUFIP2	rs1712654	T	C	0.022	0.0064	0.00076	no
OIP5	rs7168307	A	G	-0.024	0.0071	0.00082	yes
OIP5	rs10518717	C	G	-0.024	0.0073	0.0013	yes
OIP5	rs7181982	C	G	-0.024	0.0073	0.0014	yes
PDE3A	rs12314390	T	C	0.056	0.015	0.00014	no
PDE3A	rs12369443	A	G	0.03	0.0079	0.00015	no
PDE3A	rs11045247	A	G	0.047	0.013	0.00018	no
PDE3A	rs10841520	T	C	-0.029	0.0079	0.00021	no
PDE3A	rs11045237	A	C	0.028	0.0077	0.00026	no
PDE3A	rs7134150	A	G	0.047	0.013	0.00026	no
PDE3A	rs6487088	T	C	-0.03	0.0083	0.00031	no
PDE4D	rs256351	A	T	-0.033	0.0081	5.1e-05	no
PDE4D	rs256354	T	C	-0.032	0.0081	5.7e-05	no
PDE4D	rs159625	T	C	-0.032	0.0081	6e-05	no
PDE4D	rs159621	T	C	-0.032	0.0081	6e-05	no
PDE4D	rs256349	T	C	-0.032	0.0081	6.7e-05	no
PDE4D	rs173944	T	G	0.032	0.0081	7.1e-05	no
PDE4D	rs194368	T	C	0.032	0.0081	7.1e-05	no
PDE4D	rs7736817	A	G	-0.024	0.0063	0.00016	no
PDE4D	rs168883	T	C	-0.024	0.0064	0.00019	no
PDE4D	rs13177163	A	G	-0.029	0.0079	0.00023	no
PDE4D	rs4700341	A	G	-0.023	0.0063	0.00027	no
PDE4D	rs7708952	T	C	-0.023	0.0064	0.00028	no
PDE4D	rs6889294	A	G	-0.023	0.0064	0.00028	no
PDE4D	rs877745	A	G	-0.023	0.0064	0.00028	no
PDE4D	rs12187752	A	C	-0.023	0.0064	0.00028	no
PDE4D	rs4699942	T	G	0.023	0.0064	0.00028	no
PDE4D	rs11741470	T	C	-0.029	0.0079	0.00028	no
PDE4D	rs10514857	A	G	0.023	0.0063	0.00029	no
PDE4D	rs10514881	A	G	-0.03	0.0084	0.00029	no
PDE4D	rs190458	C	G	0.03	0.0084	0.00029	no
PDE4D	rs6450528	A	G	0.023	0.0063	0.0003	no
PDE4D	rs3111174	T	C	0.03	0.0084	0.00031	no
PDE4D	rs1504985	A	T	-0.03	0.0084	0.00031	no
PDE4D	rs6450530	T	C	0.023	0.0064	0.00032	no
PDE4D	rs6860907	T	C	0.023	0.0064	0.00032	no
PDE4D	rs13155799	A	C	-0.023	0.0064	0.00032	no
PDE4D	rs1027747	T	C	0.023	0.0064	0.00032	no
PDE4D	rs2938783	A	G	-0.023	0.0063	0.00032	no
PDE4D	rs13168643	T	G	-0.028	0.0079	0.00033	no
PDE4D	rs1437124	A	G	-0.023	0.0063	0.00034	no
PDE4D	rs256355	T	C	0.03	0.0084	0.00034	no
PDE4D	rs159614	A	G	-0.03	0.0084	0.00034	no
PDE4D	rs981230	T	C	-0.023	0.0063	0.00036	no
PDE4D	rs11738448	T	C	0.03	0.0084	0.00036	no
PDE4D	rs2938787	T	C	0.029	0.0082	0.00041	no
PDE4D	rs7731666	T	C	-0.029	0.0083	0.00044	no
PDE4D	rs2963826	T	C	-0.022	0.0064	0.00064	no
PDE4D	rs298056	C	G	0.027	0.0081	0.00067	no
PDE4D	rs298087	T	C	0.027	0.0081	0.00067	no
PDE4D	rs2938780	T	C	0.022	0.0064	0.00067	no
PDE4D	rs298069	C	G	0.027	0.0081	0.0007	no
PDE4D	rs9292210	A	G	-0.025	0.0073	0.0007	no
PDE4D	rs10514856	A	G	-0.027	0.0081	0.00073	no
PDE4D	rs2963820	A	G	0.027	0.0081	0.00073	no
PDE4D	rs9292211	A	T	-0.025	0.0074	0.00079	no
PDE4D	rs13173398	A	G	0.022	0.0064	0.0008	no
PDE4D	rs10472114	T	C	0.025	0.0074	0.00083	no
PDE4D	rs2963818	T	C	-0.021	0.0064	0.00084	no
PDE4D	rs3111173	A	G	-0.021	0.0064	0.00084	no
PDE4D	rs10073739	A	T	0.025	0.0074	0.00087	no
PDE4D	rs10940648	T	C	0.027	0.0081	0.00087	no
PDE4D	rs2938782	T	C	-0.027	0.0082	0.001	no
PDE4D	rs2963821	A	C	0.021	0.0063	0.00098	no
PDE4D	rs2963817	A	T	-0.021	0.0064	0.001	no
PDE4D	rs2963823	A	G	0.027	0.0082	0.0011	no
PDE4D	rs2938786	T	G	0.021	0.0063	0.0011	no
PDE4D	rs877744	T	C	-0.026	0.0081	0.0012	no
PDE4D	rs11747378	T	G	-0.026	0.0082	0.0013	no
PDE4D	rs2938781	T	G	-0.026	0.0081	0.0013	no
PDE4D	rs1008709	A	G	-0.02	0.0063	0.0013	no
PDE4D	rs159620	C	G	-0.024	0.0076	0.0014	no
PLXNC1	rs7970004	T	C	-0.031	0.0088	0.00038	no
PRDM16	rs2500277	T	C	0.028	0.0072	9.4e-05	no
PRDM16	rs2455136	A	T	-0.026	0.0077	0.00087	no
PRDM16	rs2483261	C	G	0.026	0.0077	0.00096	no
PRDM16	rs1875452	C	G	-0.025	0.0077	0.0011	no
PRDM16	rs2500283	C	G	0.025	0.0076	0.0011	no
PRDM16	rs2483262	T	G	-0.026	0.0079	0.0011	no
PRDM16	rs2500282	A	G	-0.025	0.0076	0.0012	no
PRDM16	rs4648473	A	G	-0.025	0.0077	0.0012	no
PRDM16	rs4145901	A	G	-0.025	0.0077	0.0012	no
PRDM16	rs7553849	T	C	-0.025	0.0079	0.0014	no
PTPRD	rs10809075	T	C	-0.027	0.0081	0.0008	no
PTPRD	rs973117	A	C	0.022	0.0067	0.00099	no
PTPRD	rs4626665	A	G	-0.024	0.0073	0.00094	no
PTPRD	rs10120332	C	G	0.031	0.0093	0.00095	no
PTPRD	rs10511507	C	G	0.067	0.021	0.0012	no
PTPRD	rs7871802	T	C	-0.029	0.0092	0.0014	no
PTPRJ	rs11601764	A	G	-0.068	0.014	8.2e-07	no
PTPRJ	rs7107868	A	T	0.064	0.014	3e-06	no
PTPRJ	rs7943570	T	C	0.053	0.011	3.6e-06	no
PTPRJ	rs7943769	A	G	0.052	0.011	4.3e-06	no
PTPRJ	rs7123436	A	G	0.025	0.0079	0.0012	no
PTPRS	rs1143700	A	G	-0.028	0.0084	0.00084	no
PURB	rs13221185	A	T	0.023	0.0065	0.00041	no
QKI	rs2759384	A	C	-0.024	0.0073	0.0009	no
QKI	rs814143	T	G	0.024	0.0073	0.0009	no
QKI	rs2759387	T	C	-0.024	0.0073	0.00099	no
QKI	rs2757589	T	C	-0.024	0.0073	0.00099	no
QKI	rs2759383	A	G	-0.024	0.0073	0.00099	no
QKI	rs783138	A	G	-0.024	0.0073	0.0011	no
RBMS3	rs7638348	A	G	-0.033	0.0075	1.1e-05	no
RBMS3	rs7612379	T	G	-0.033	0.0075	1.2e-05	no
RBMS3	rs1816995	A	G	-0.033	0.0076	1.3e-05	no
RBMS3	rs3773124	A	G	-0.033	0.0075	1.7e-05	no
RBMS3	rs1868491	T	C	0.032	0.0076	2.4e-05	no
RBMS3	rs6549962	T	C	-0.032	0.0075	2.7e-05	no
RBMS3	rs7647627	A	T	0.03	0.0077	9.2e-05	no
RBMS3	rs6795528	T	C	0.029	0.0076	0.00012	no
RBMS3	rs1449281	T	C	-0.027	0.0079	0.00067	no
RBMS3	rs12492165	A	G	0.074	0.022	0.001	no
RBMS3	rs6549965	T	G	0.026	0.008	0.00098	no
RBMS3	rs2197896	A	G	-0.046	0.014	0.0011	no
RBMS3	rs2122219	A	G	-0.025	0.008	0.0014	no
RNF11	rs12728955	T	C	0.045	0.013	0.00063	no
RNF11	rs6701572	A	G	-0.036	0.011	0.0012	no
RNF11	rs7526029	A	G	0.035	0.011	0.0013	no
RREB1	rs9379084	A	G	-0.097	0.011	2.3e-20	no
RREB1	rs9505086	T	C	-0.048	0.0065	2.7e-13	no
RREB1	rs2714337	A	T	-0.05	0.0067	1.2e-13	no
RREB1	rs4585612	T	C	-0.041	0.0064	3.2e-10	no
RREB1	rs9392863	A	G	-0.046	0.0073	4.6e-10	no
RREB1	rs1334577	A	G	0.046	0.0075	9.3e-10	no
RREB1	rs17762454	T	C	0.044	0.0072	1.8e-09	no
RREB1	rs1285875	C	G	-0.041	0.0072	1.5e-08	no
RREB1	rs11755724	A	G	0.036	0.0066	7.1e-08	no
RREB1	rs687467	A	G	0.039	0.0074	1.9e-07	no
RREB1	rs622404	A	G	0.039	0.0074	2e-07	no
RREB1	rs6933716	T	C	0.036	0.0069	2.2e-07	no
RREB1	rs665723	T	C	-0.038	0.0074	2.7e-07	no
RREB1	rs630258	T	C	0.038	0.0074	3.4e-07	no
RREB1	rs1285879	T	C	0.038	0.0074	3.4e-07	no
RREB1	rs17603945	A	G	-0.04	0.0081	9.3e-07	no
RREB1	rs7743323	T	C	-0.04	0.0082	9.9e-07	no
RREB1	rs17672692	T	C	-0.04	0.0082	1.1e-06	no
RREB1	rs3778321	A	G	-0.04	0.0084	1.5e-06	no
RREB1	rs1285874	A	T	-0.035	0.0076	5.4e-06	no
RREB1	rs2256596	T	C	-0.029	0.0067	1.5e-05	no
RREB1	rs11759093	T	C	-0.069	0.016	2.2e-05	no
RREB1	rs2842352	T	C	0.038	0.009	2.7e-05	no
RREB1	rs12206543	C	G	0.04	0.0098	5.2e-05	no
RREB1	rs4959431	A	G	-0.025	0.0065	0.00012	no
RREB1	rs2326883	T	C	0.024	0.0065	0.00019	no
RTF1	rs316611	T	C	0.027	0.0073	0.00029	no
RTF1	rs1757468	A	T	0.025	0.0072	0.00051	no
RTF1	rs316606	A	C	-0.025	0.0072	0.00056	no
RTF1	rs316607	A	G	0.025	0.0072	0.00056	no
RTF1	rs11858812	A	G	0.025	0.0072	0.00062	no
RTF1	rs2730056	A	G	-0.025	0.0072	0.00065	no
RTF1	rs316604	T	C	0.024	0.0073	0.001	no
SCAPER	rs16968160	T	C	-0.05	0.013	9.2e-05	no
SCAPER	rs16968201	A	G	0.05	0.013	9.5e-05	no
SCAPER	rs8041308	A	G	0.048	0.013	0.00014	no
SCAPER	rs8038119	A	C	0.048	0.013	0.00015	no
SCAPER	rs283795	T	C	-0.025	0.0067	0.00016	no
SCAPER	rs11072599	T	C	-0.024	0.0064	0.00017	no
SCAPER	rs11072617	A	T	-0.047	0.013	0.0002	no
SCAPER	rs16968310	A	G	-0.047	0.013	0.00021	no
SCAPER	rs1111257	T	C	-0.047	0.013	0.00022	no
SCAPER	rs157783	T	C	-0.025	0.0067	0.00022	no
SCAPER	rs7163946	C	G	-0.024	0.0064	0.00022	no
SCAPER	rs1587381	A	G	0.024	0.0064	0.00022	no
SCAPER	rs17364330	A	T	0.024	0.0064	0.00023	no
SCAPER	rs284908	T	C	-0.047	0.013	0.00027	no
SCAPER	rs3743175	T	C	0.046	0.013	0.00028	no
SCAPER	rs16968231	T	C	0.046	0.013	0.00028	no
SCAPER	rs16968233	A	G	-0.046	0.013	0.00028	no
SCAPER	rs157780	T	C	-0.046	0.013	0.00028	no
SCAPER	rs16968242	C	G	0.046	0.013	0.00031	no
SCAPER	rs16968467	C	G	-0.046	0.013	0.00031	no
SCAPER	rs2221866	T	C	-0.046	0.013	0.00031	no
SCAPER	rs8042889	A	T	-0.046	0.013	0.00033	no
SCAPER	rs10519151	A	T	-0.046	0.013	0.00033	no
SCAPER	rs8039601	A	C	-0.046	0.013	0.00034	no
SCAPER	rs3825892	A	G	-0.046	0.013	0.00034	no
SCAPER	rs8034637	C	G	0.045	0.013	0.00037	no
SCAPER	rs16968536	T	C	0.045	0.013	0.00037	no
SCAPER	rs8023896	T	C	0.045	0.013	0.00038	no
SCAPER	rs17462564	A	G	0.046	0.013	0.0004	no
SCAPER	rs8039545	A	G	-0.022	0.0063	0.00066	no
SCAPER	rs7164060	T	C	-0.022	0.0063	0.00066	no
SCAPER	rs17362383	A	G	-0.021	0.0063	0.0007	no
SCAPER	rs7164813	T	C	-0.021	0.0063	0.0007	no
SCAPER	rs744336	T	C	-0.022	0.0065	0.00073	no
SCAPER	rs17460201	T	C	-0.021	0.0063	0.00074	no
SCAPER	rs1125932	T	C	0.021	0.0063	0.00074	no
SCAPER	rs12902174	T	C	-0.021	0.0063	0.00078	no
SCAPER	rs16968364	C	G	0.043	0.013	0.0008	no
SCAPER	rs12907805	A	G	0.021	0.0063	0.00083	no
SCAPER	rs8030411	T	C	-0.021	0.0063	0.00083	no
SCAPER	rs12438077	T	C	-0.021	0.0063	0.00083	no
SCAPER	rs12441550	A	T	-0.021	0.0063	0.00083	no
SCAPER	rs1874944	A	G	-0.021	0.0063	0.00083	no
SCAPER	rs12900494	A	G	-0.021	0.0063	0.00083	no
SCAPER	rs4886817	T	C	0.021	0.0063	0.00088	no
SCAPER	rs1867197	A	G	0.021	0.0063	0.00088	no
SCAPER	rs8024476	T	C	-0.021	0.0063	0.00088	no
SCAPER	rs3816266	T	G	-0.021	0.0063	0.00088	no
SCAPER	rs2304920	T	C	-0.021	0.0063	0.00088	no
SCAPER	rs12591100	A	C	-0.022	0.0065	0.00091	no
SCAPER	rs4079681	A	G	0.021	0.0063	0.00098	no
SCAPER	rs7179142	A	G	0.021	0.0063	0.00098	no
SCAPER	rs12899871	T	C	-0.021	0.0063	0.001	no
SCAPER	rs4886813	T	C	-0.021	0.0063	0.001	no
SCAPER	rs7174953	A	C	-0.021	0.0063	0.00093	no
SCAPER	rs8036703	A	G	-0.021	0.0063	0.00098	no
SCAPER	rs8043474	T	C	-0.021	0.0063	0.00093	no
SCAPER	rs7342603	T	C	0.021	0.0063	0.00093	no
SCAPER	rs7350777	A	G	0.021	0.0063	0.00093	no
SCAPER	rs1116535	C	G	0.021	0.0063	0.00093	no
SCAPER	rs4641709	T	C	-0.021	0.0063	0.00093	no
SCAPER	rs4383105	T	C	-0.021	0.0063	0.00098	no
SCAPER	rs7174673	T	C	-0.021	0.0063	0.001	no
SCAPER	rs8028294	T	C	-0.021	0.0063	0.00093	no
SCAPER	rs12441484	A	G	0.021	0.0063	0.00098	no
SCAPER	rs2137307	A	T	0.021	0.0063	0.001	no
SCAPER	rs12595586	A	G	-0.021	0.0063	0.00098	no
SCAPER	rs4360890	A	G	0.021	0.0063	0.001	no
SCAPER	rs12592171	C	G	0.021	0.0063	0.0011	no
SCAPER	rs1471780	T	C	-0.021	0.0063	0.0011	no
SCAPER	rs2117369	A	T	-0.021	0.0063	0.0012	no
SCAPER	rs284895	C	G	0.021	0.0063	0.0012	no
SCAPER	rs1484990	T	C	0.021	0.0066	0.0012	no
SCAPER	rs17364076	T	C	0.02	0.0063	0.0014	no
SCAPER	rs12594577	A	C	-0.02	0.0063	0.0014	no
SCAPER	rs11855534	A	G	0.021	0.0066	0.0014	no
SPOCK1	rs10052528	T	C	0.022	0.0067	0.0014	no
SPOCK1	rs13360974	T	C	-0.022	0.0067	0.0014	no
STK24	rs17470961	T	C	0.029	0.0071	5.9e-05	no
STK24	rs7988959	T	C	0.028	0.007	6.3e-05	no
STK24	rs4411372	T	C	0.029	0.0071	6.7e-05	no
STK24	rs7334078	T	C	0.028	0.007	8e-05	no
STK24	rs3742136	T	C	-0.027	0.007	0.0001	no
STK24	rs9630321	C	G	0.027	0.007	0.00011	no
STK24	rs17574433	A	G	-0.028	0.0071	0.00011	no
STK24	rs2031239	T	C	-0.027	0.007	0.00013	no
STK24	rs3783005	A	T	0.027	0.007	0.00014	no
STK24	rs745638	C	G	0.027	0.007	0.00014	no
STK24	rs745639	A	G	-0.027	0.007	0.00015	no
STK24	rs4529985	C	G	0.025	0.0066	0.00015	no
STK24	rs4294654	A	G	-0.027	0.007	0.00016	no
STK24	rs3803253	A	G	-0.026	0.007	0.00017	no
STK24	rs9513435	C	G	-0.025	0.0065	0.00017	no
STK24	rs9584854	T	C	-0.026	0.007	0.00018	no
STK24	rs9584855	T	G	0.026	0.007	0.00018	no
STK24	rs7985565	C	G	-0.026	0.007	0.00019	no
STK24	rs17574378	T	C	0.026	0.007	0.00019	no
STK24	rs7988345	A	G	0.026	0.007	0.00019	no
STK24	rs4772092	A	G	-0.024	0.0065	0.00023	no
STK24	rs7339274	T	C	-0.026	0.0074	0.00039	no
STK24	rs10508036	C	G	0.026	0.0075	0.00045	no
STK24	rs3783006	C	G	-0.022	0.0064	0.00048	no
STK24	rs17471107	A	G	-0.026	0.0076	0.00064	no
STK24	rs7983408	C	G	-0.026	0.0075	0.00066	no
STK24	rs17574495	T	C	-0.026	0.0075	0.0007	no
STK24	rs17574536	A	G	-0.026	0.0075	0.0007	no
STK24	rs17574550	T	C	0.026	0.0076	0.00071	no
STK24	rs17471079	T	C	-0.025	0.0075	0.00084	no
STK24	rs9556964	T	C	-0.022	0.0068	0.001	no
STK24	rs17471066	T	C	0.025	0.0075	0.00097	no
SYT14	rs4844949	A	G	0.03	0.0066	7.8e-06	no
SYT14	rs227199	C	G	-0.03	0.0067	9.3e-06	no
SYT14	rs12034991	A	G	-0.029	0.0066	1.3e-05	no
SYT14	rs7534723	A	G	-0.029	0.0085	0.00058	no
SYT14	rs6701631	T	C	0.028	0.0083	0.00061	no
SYT14	rs4844953	A	G	-0.028	0.0083	0.00076	no
SYT14	rs12133371	A	G	-0.036	0.011	0.00078	no
TCF12	rs12442042	T	G	-0.093	0.017	4.2e-08	no
TCF12	rs17819994	A	G	-0.092	0.017	5.4e-08	no
TCF12	rs12438782	A	G	0.092	0.017	5.4e-08	no
TCF12	rs12438464	A	G	-0.092	0.017	5.5e-08	no
TCF12	rs12438324	A	G	-0.092	0.017	5.6e-08	no
TCF12	rs17820119	A	G	0.092	0.017	5.9e-08	no
TCF12	rs17239068	A	G	-0.091	0.017	6.5e-08	no
TCF12	rs12440699	A	G	-0.092	0.017	6.6e-08	no
TCF12	rs2126398	A	G	-0.092	0.017	6.6e-08	no
TCF12	rs12438428	T	C	0.092	0.017	6.3e-08	no
TCF12	rs12440878	A	G	0.092	0.017	6.6e-08	no
TCF12	rs17819809	T	C	-0.091	0.017	6.7e-08	no
TCF12	rs17819755	T	G	-0.091	0.017	7.1e-08	no
TCF12	rs12441892	A	G	-0.095	0.018	7.1e-08	no
TCF12	rs1462157	A	G	-0.091	0.017	7.7e-08	no
TCF12	rs17819779	A	G	0.091	0.017	8e-08	no
TCF12	rs4514619	A	G	0.091	0.017	8.2e-08	no
TCF12	rs12442326	A	G	0.091	0.017	8.8e-08	no
TCF12	rs17239187	C	G	-0.095	0.018	9.3e-08	no
TCF12	rs4320591	A	G	0.091	0.017	9.7e-08	no
TCF12	rs12441263	T	G	0.09	0.017	1.1e-07	no
TCF12	rs17238971	T	C	-0.09	0.017	1.3e-07	no
TCF12	rs12439547	A	G	-0.09	0.017	1.3e-07	no
TCF12	rs12440790	A	G	-0.089	0.017	1.5e-07	no
TCF12	rs12439149	A	G	-0.089	0.017	1.8e-07	no
TCF12	rs16977201	T	C	-0.08	0.016	1.2e-06	no
TCF12	rs11854006	C	G	-0.08	0.016	1.3e-06	no
TCF12	rs12442879	A	G	0.09	0.019	1.4e-06	no
TCF12	rs12437713	T	C	0.076	0.016	1.7e-06	no
TCF12	rs8031866	A	G	0.076	0.016	2.7e-06	no
TCF12	rs12441200	T	C	0.087	0.019	2.8e-06	no
TCF12	rs16977170	C	G	-0.074	0.018	4.1e-05	no
TCF12	rs967514	A	G	-0.026	0.0064	4.8e-05	no
TCF12	rs13313455	T	C	0.026	0.0064	7.1e-05	no
TCF12	rs2615231	A	G	0.025	0.0064	9.1e-05	no
TCF12	rs2733170	T	C	-0.025	0.0065	9.7e-05	no
TCF12	rs2585112	T	C	0.025	0.0064	0.0001	no
TCF12	rs12900589	T	C	-0.025	0.0064	0.0001	no
TCF12	rs2962990	T	C	0.025	0.0064	0.00011	no
TCF12	rs2951904	A	G	0.025	0.0064	0.00011	no
TCF12	rs2951903	T	C	0.025	0.0064	0.00011	no
TCF12	rs2733188	T	C	0.025	0.0064	0.00011	no
TCF12	rs2733332	T	C	0.025	0.0064	0.00011	no
TCF12	rs8037901	T	C	0.025	0.0064	0.00011	no
TCF12	rs2920267	T	C	0.025	0.0064	0.00012	no
TCF12	rs12900874	A	T	0.025	0.0064	0.00012	no
TCF12	rs2414493	T	C	-0.035	0.009	0.00012	no
TCF12	rs720290	A	T	0.034	0.009	0.00012	no
TCF12	rs1820995	A	G	0.025	0.0064	0.00013	no
TCF12	rs2962992	T	C	-0.025	0.0064	0.00013	no
TCF12	rs2703576	A	G	-0.025	0.0064	0.00013	no
TCF12	rs2951899	A	G	0.025	0.0064	0.00013	no
TCF12	rs2585088	A	T	-0.025	0.0065	0.00014	no
TCF12	rs2703580	T	C	0.025	0.0065	0.00014	no
TCF12	rs715338	A	G	0.025	0.0065	0.00015	no
TCF12	rs2470079	C	G	-0.025	0.0065	0.00015	no
TCF12	rs2962991	A	G	-0.024	0.0064	0.00016	no
TCF12	rs2951901	A	T	-0.024	0.0064	0.00018	no
TCF12	rs2470082	A	G	0.024	0.0065	0.00022	no
TCF12	rs7175436	T	C	0.024	0.0065	0.00022	no
TCF12	rs11853810	A	G	0.032	0.0087	0.00027	no
TCF12	rs7164655	A	C	0.03	0.0085	0.00035	no
TCF12	rs2593252	A	T	-0.029	0.0086	0.00062	no
TCF12	rs9302200	A	G	-0.029	0.0086	0.00067	no
TCF12	rs8034744	T	C	-0.028	0.0084	0.0007	no
TCF12	rs16977270	A	G	0.029	0.0086	0.00073	no
TCF12	rs7162194	A	G	0.029	0.0086	0.00076	no
TCF12	rs7181399	A	T	-0.028	0.0084	0.00077	no
TCF12	rs8034502	T	C	0.028	0.0083	0.00079	no
TCF12	rs8032615	C	G	-0.029	0.0086	0.00083	no
TCF12	rs10467928	C	G	0.029	0.0086	0.00083	no
TCF12	rs10467929	A	G	0.029	0.0086	0.00083	no
TCF12	rs1430820	A	G	0.029	0.0086	0.00086	no
TCF12	rs2593211	A	G	0.028	0.0083	0.00086	no
TCF12	rs2703614	A	G	0.029	0.0086	0.00086	no
TCF12	rs7178833	T	G	-0.031	0.0093	0.00088	no
TCF12	rs7163267	A	G	0.028	0.0086	0.0009	no
TCF12	rs16977243	A	C	0.028	0.0086	0.0009	no
TCF12	rs8039899	C	G	-0.028	0.0086	0.00094	no
TCF12	rs1430822	A	G	0.028	0.0086	0.00098	no
TCF12	rs8031640	A	G	0.028	0.0086	0.001	no
TCF12	rs11856411	A	G	0.028	0.0086	0.001	no
TCF12	rs6493900	T	G	-0.028	0.0086	0.00098	no
TCF12	rs9806170	A	G	0.028	0.0086	0.00098	no
TCF12	rs9806199	T	G	-0.028	0.0086	0.001	no
TCF12	rs16977306	T	C	-0.027	0.0084	0.001	no
TCF12	rs9672676	T	C	0.027	0.0084	0.001	no
TCF12	rs7176873	A	G	-0.028	0.0086	0.0011	no
TCF12	rs8035916	A	G	-0.028	0.0086	0.0011	no
TCF12	rs7171304	A	G	-0.028	0.0086	0.0012	no
TCF12	rs2169467	A	G	0.028	0.0086	0.0012	no
TCF12	rs13379847	A	G	-0.028	0.0086	0.0012	no
TCF12	rs2733333	A	G	-0.028	0.0086	0.0012	no
TCF12	rs2733334	A	T	0.027	0.0083	0.0012	no
TCF12	rs2593249	T	C	0.027	0.0083	0.0012	no
TCF12	rs8026702	A	G	-0.027	0.0083	0.0012	no
TCF12	rs8034066	A	G	0.028	0.0086	0.0013	no
TCF12	rs10467927	C	G	0.028	0.0086	0.0013	no
TMCC1	rs6769406	C	G	0.043	0.012	0.00029	no
TMCC1	rs2403522	T	C	-0.042	0.012	0.0003	no
TMCC1	rs10934893	A	G	-0.042	0.012	0.0003	no
TMCC1	rs12635110	A	G	0.042	0.012	0.0003	no
TMCC1	rs16862433	A	G	-0.042	0.012	0.00033	no
TMCC1	rs6439195	A	G	0.042	0.012	0.00034	no
TMCC1	rs7375000	A	T	-0.042	0.012	0.00034	no
TMCC1	rs16862624	T	C	0.042	0.012	0.00035	no
TMCC1	rs2625944	C	G	0.042	0.012	0.00036	no
TMCC1	rs2811333	T	C	-0.042	0.012	0.00036	no
TMCC1	rs4077946	A	G	-0.042	0.012	0.00037	no
TMCC1	rs784688	T	C	0.042	0.012	0.00037	no
TMCC1	rs1085070	A	G	0.042	0.012	0.00037	no
TMCC1	rs1708210	T	C	-0.042	0.012	0.00037	no
TMCC1	rs7617899	A	C	-0.042	0.012	0.00039	no
TMCC1	rs2896582	T	C	0.042	0.012	0.00039	no
TMCC1	rs6791959	T	C	0.042	0.012	0.0004	no
TMCC1	rs6791414	T	G	-0.042	0.012	0.00041	no
TMCC1	rs6767032	A	G	0.042	0.012	0.00042	no
TMEM132D	rs11060498	A	T	-0.17	0.049	0.0006	no
TMEM132D	rs11060495	A	G	-0.16	0.049	0.00078	no
TNIK	rs12488990	T	G	-0.025	0.0073	0.00057	no
TNIK	rs6782845	T	G	0.03	0.0089	0.00071	no
TNIK	rs7611574	T	C	-0.021	0.0064	0.00089	no
TNPO1	rs12187110	T	C	0.036	0.0086	2.1e-05	no
TNPO1	rs6884453	A	G	-0.036	0.0086	2.3e-05	no
TNPO1	rs6879076	A	T	-0.036	0.0086	2.6e-05	no
TNPO1	rs10942495	T	C	-0.036	0.0086	2.9e-05	no
TNPO1	rs155625	T	G	-0.025	0.0068	0.00029	no
TNPO1	rs6871112	C	G	0.021	0.0064	0.001	no
TNPO1	rs1912004	A	G	0.021	0.0064	0.001	no
TNPO1	rs3797358	T	C	0.021	0.0064	0.0011	no
TOP1	rs6072263	T	C	-0.021	0.0064	0.001	no
TOP1	rs6065311	T	C	-0.021	0.0063	0.0011	no
TOP1	rs6029526	A	T	0.021	0.0063	0.0012	no
TOP1	rs2223745	A	G	0.021	0.0063	0.0012	no
TOP1	rs8122094	C	G	-0.026	0.0081	0.0014	no
TRAF3	rs4906270	T	G	0.04	0.008	5.9e-07	no
TRAF3	rs2403102	A	G	0.038	0.0079	1.1e-06	no
TRAF3	rs4906267	T	G	0.041	0.0085	1.3e-06	no
TRAF3	rs7143963	T	C	0.041	0.0085	1.5e-06	no
TRAF3	rs3783384	T	C	0.04	0.0085	2e-06	no
TRAF3	rs4906269	A	C	-0.04	0.0085	2e-06	no
TRAF3	rs12588538	A	G	-0.04	0.0085	2.2e-06	no
TRAF3	rs12588749	T	C	0.04	0.0085	2.4e-06	no
TRAF3	rs7156191	C	G	0.04	0.0085	3e-06	no
TRAF3	rs12590238	C	G	-0.039	0.0085	3.2e-06	no
TRAF3	rs8022770	C	G	-0.04	0.0087	3.6e-06	no
TRAF3	rs2273393	T	G	0.036	0.0079	3.8e-06	no
TRAF3	rs8009520	A	G	-0.031	0.0066	4.1e-06	no
TRAF3	rs2015407	A	G	0.03	0.0066	5.1e-06	no
TRAF3	rs8006649	A	G	0.03	0.0066	5.1e-06	no
TRAF3	rs12586226	T	C	0.04	0.0088	5.8e-06	no
TRAF3	rs12436181	T	C	0.03	0.0066	7.3e-06	no
TRAF3	rs12148050	A	G	0.03	0.0066	7.8e-06	no
TRAF3	rs11624345	A	G	-0.03	0.0066	7.8e-06	no
TRAF3	rs8023164	A	G	-0.03	0.0066	7.8e-06	no
TRAF3	rs12432777	T	C	0.029	0.0066	9.6e-06	no
TRAF3	rs12888955	A	G	-0.029	0.0067	1.2e-05	no
TRAF3	rs3803286	A	G	0.029	0.0067	1.6e-05	no
TRAF3	rs7145882	T	C	0.029	0.0067	2.2e-05	no
TRAF3	rs12432676	A	G	-0.029	0.0067	2.2e-05	no
TRAF3	rs4906263	C	G	-0.028	0.0067	3.5e-05	no
TRAF3	rs12882491	T	C	-0.028	0.0067	3.5e-05	no
TRAF3	rs11846158	A	G	-0.031	0.0076	4e-05	no
TRAF3	rs2180393	T	C	-0.031	0.0076	4e-05	no
TRAF3	rs3783386	T	C	0.031	0.0076	4e-05	no
TRAF3	rs9671376	T	C	0.031	0.0076	6e-05	no
TRAF3	rs7152791	T	C	0.031	0.0076	6.3e-05	no
TRAF3	rs7146581	T	C	0.03	0.0075	6.3e-05	no
TRAF3	rs2896460	A	T	-0.03	0.0075	6.7e-05	no
TRAF3	rs11160706	A	G	0.03	0.0076	8.8e-05	no
TRAF3	rs7140494	A	G	-0.029	0.0075	0.0001	no
TRAF3	rs2295402	A	T	0.031	0.0081	9.6e-05	no
TRAF3	rs10149939	A	G	0.029	0.0075	9.8e-05	no
TRAF3	rs10144464	A	T	-0.031	0.0081	0.00011	no
TRAF3	rs8004192	T	C	-0.03	0.0076	0.00011	no
TRAF3	rs8003422	A	G	0.029	0.0075	0.00013	no
TRAF3	rs10133709	A	T	-0.029	0.0075	0.00014	no
TRAF3	rs941589	T	C	-0.029	0.0075	0.00014	no
TRAF3	rs1131877	T	C	-0.029	0.0075	0.00014	no
TRAF3	rs9324052	A	C	0.029	0.0075	0.00014	no
TRAF3	rs10148367	T	C	0.029	0.0075	0.00014	no
TRAF3	rs7154305	C	G	-0.029	0.0075	0.00016	no
TRAF3	rs12588339	A	G	0.028	0.0075	0.0002	no
TRIM71	rs4274781	C	G	0.021	0.0064	0.0011	no
TSPAN3	rs8032	C	G	0.036	0.0068	9.7e-08	no
UBE2F	rs11678880	A	G	-0.024	0.0065	0.00022	no
UBE2F	rs921095	T	C	0.024	0.0065	0.00024	no
UBE2F	rs11684788	A	G	0.024	0.0065	0.00026	no
UBE2F	rs10929262	A	C	0.024	0.0065	0.00026	no
UBE2F	rs7563768	A	C	0.024	0.0065	0.00027	no
UBE2F	rs7592267	T	G	-0.024	0.0065	0.00027	no
USP49	rs17655253	T	C	-0.079	0.024	0.00098	no
USP49	rs2395789	T	C	-0.078	0.024	0.0011	no
USP49	rs17706398	A	G	-0.078	0.024	0.0012	no
ZBTB20	rs6793973	T	C	-0.036	0.0084	1.6e-05	no
ZBTB20	rs9844126	T	G	0.034	0.0084	4.2e-05	no
ZBTB20	rs11714846	A	C	0.046	0.012	8.4e-05	no
ZBTB20	rs11708358	A	G	-0.045	0.012	0.00012	no
ZBTB20	rs16822971	A	G	0.045	0.012	0.00013	no
ZBTB20	rs11710241	T	C	0.044	0.012	0.00014	no
ZBTB20	rs6786773	T	C	0.045	0.012	0.00015	no
ZBTB20	rs1402558	T	C	0.044	0.012	0.00015	no
ZBTB20	rs16823002	T	C	0.044	0.012	0.00016	no
ZBTB20	rs950992	A	G	-0.044	0.012	0.00017	no
ZBTB20	rs16822990	A	G	0.044	0.012	0.00017	no
ZBTB20	rs10511335	T	C	0.044	0.012	0.00017	no
ZBTB20	rs11914467	A	G	0.044	0.012	0.00019	no
ZBTB20	rs11716475	C	G	-0.044	0.012	0.00019	no
ZBTB20	rs16822982	T	G	0.044	0.012	0.0002	no
ZBTB20	rs11714962	T	C	0.03	0.0083	0.00028	no
ZBTB20	rs1921494	T	G	0.041	0.011	0.0003	no
ZBTB20	rs867666	A	G	0.026	0.0073	0.00036	no
ZBTB20	rs9854182	T	C	0.026	0.0073	0.00038	no
ZBTB20	rs9837278	T	C	0.026	0.0074	0.00041	no
ZBTB20	rs7649707	T	C	-0.041	0.012	0.00049	no
ZBTB20	rs13323268	A	G	-0.035	0.01	0.00059	no
ZBTB20	rs12487110	T	C	0.028	0.0083	0.00061	no
ZBTB20	rs16823508	A	G	-0.035	0.01	0.00061	no
ZBTB20	rs12639377	T	C	-0.035	0.01	0.00063	no
ZBTB20	rs11711196	T	C	-0.038	0.012	0.001	no
ZBTB20	rs17681395	T	C	-0.038	0.012	0.001	no
ZBTB20	rs6791168	T	C	-0.024	0.0072	0.0012	no
ZBTB20	rs4146803	A	C	0.024	0.0072	0.0012	no
ZBTB20	rs11921658	T	C	0.026	0.0082	0.0014	no
ZEB2	rs12691693	T	C	0.026	0.0066	7.1e-05	no
ZEB2	rs7564469	T	C	-0.03	0.0088	0.00064	no

### Sheet: Suppl T5
Supplementary Table 5. MiR-139-5p SNPs associated with expression of genes in blood
SNP ID	Chr SNP	Pos SNP	E/R	Gene symbol	Chr Gene	Pos Gene	Z-score	P-value	Cis/Trans
rs10081509	8	61150249	C/T	RAB2A	8	61482801	13.4101	5.2839e-41	Cis
rs10081509	8	61150249	C/T	CA8	8	61146938	-6.059	1.3697e-09	Cis
rs10081509	8	61150249	C/T	CHD7	8	61685401	5.2402	1.604e-07	Cis
rs10131121	14	21231575	G/C	RP11-219E7.1	14	21252249	15.667	2.543e-55	Cis
rs10131121	14	21231575	G/C	RNASE6	14	21249918	8.8348	1.0028e-18	Cis
rs10131121	14	21231575	G/C	RNASE1	14	21270412	-5.9884	2.1165e-09	Cis
rs11244083	9	136190948	A/G	MED22	9	136210073	-27.2622	1.1912e-163	Cis
rs11244083	9	136190948	A/G	SURF6	9	136200393	-17.9798	2.805e-72	Cis
rs11244083	9	136190948	A/G	SURF1	9	136221081	13.4595	2.7111e-41	Cis
rs11244083	9	136190948	A/G	Y_RNA	9	136204613	-10.9334	7.9625e-28	Cis
rs11244083	9	136190948	A/G	ABO	9	136140835	9.1715	4.6692e-20	Cis
rs11244083	9	136190948	A/G	ADAMTS13	9	136301993	7.1683	7.599e-13	Cis
rs11244083	9	136190948	A/G	CACFD1	9	136330529	6.1548	7.5267e-10	Cis
rs11244083	9	136190948	A/G	SLC2A6	9	136340238	-5.6594	1.519e-08	Cis
rs11244083	9	136190948	A/G	ADAMTSL2	9	136418963	5.372	7.7868e-08	Cis
rs11987574	8	61113684	A/G	RAB2A	8	61482801	10.7225	7.9903e-27	Cis
rs11987574	8	61113684	A/G	CA8	8	61146938	-4.8606	1.1691e-06	Cis
rs1258734	15	33067656	G/A	ARHGAP11A	15	32919747	-5.6878	1.2854e-08	Cis
rs13192752	6	24445369	T/C	ALDH5A1	6	24516257	-9.3241	1.1182e-20	Cis
rs13192752	6	24445369	T/C	MRS2	6	24414481	7.4424	9.8872e-14	Cis
rs13192752	6	24445369	T/C	C6orf62	6	24713076	4.2718	1.9408e-05	Cis
rs13243934	7	149050712	C/T	ZNF212	7	148944721	-7.0681	1.5696e-12	Cis
rs13243934	7	149050712	C/T	ZNF467	7	149465919	5.5241	3.3137e-08	Cis
rs176694	9	136164593	G/T	ABO	9	136140835	-17.5518	5.7422e-69	Cis
rs176694	9	136164593	G/T	MED22	9	136210073	-8.4876	2.1059e-17	Cis
rs176694	9	136164593	G/T	SURF6	9	136200393	-8.1381	4.012e-16	Cis
rs176694	9	136164593	G/T	GBGT1	9	136033836	-6.6335	3.276e-11	Cis
rs176694	9	136164593	G/T	RALGDS	9	136006204	6.3701	1.8903e-10	Cis
rs2034326	11	22369944	G/T	ANO5	11	22259812	7.9148	2.4805e-15	Cis
rs3098176	15	50781963	A/T	AP4E1	15	51249483	21.1272	4.473e-99	Cis
rs3098176	15	50781963	A/T	USP8	15	50754928	-14.3861	6.3173e-47	Cis
rs3098176	15	50781963	A/T	RP11-120K9.2	15	50851247	11.3736	5.6734e-30	Cis
rs3098176	15	50781963	A/T	CTD-3110H11.1	15	50652019	6.4285	1.2895e-10	Cis
rs3098176	15	50781963	A/T	GABPB1-AS1	15	50653396	6.1942	5.8656e-10	Cis
rs3098176	15	50781963	A/T	MIR4712	15	50652566	5.1781	2.2428e-07	Cis
rs3098176	15	50781963	A/T	TRPM7	15	50911841	-4.3728	1.2255e-05	Cis
rs34257553	8	74847510	G/A	LY96	8	74922454	-11.6555	2.1486e-31	Cis
rs35013940	2	111614713	C/G	ACOXL	2	111682974	5.3929	6.9368e-08	Cis
rs35596973	1	197449902	A/G	DENND1B	1	197609352	5.4647	4.6395e-08	Cis
rs558240	9	136157133	A/G	ABO	9	136140835	-16.1516	1.1065e-58	Cis
rs558240	9	136157133	A/G	MED22	9	136210073	13.6997	1.0209e-42	Cis
rs558240	9	136157133	A/G	SURF6	9	136200393	12.6819	7.4599e-37	Cis
rs558240	9	136157133	A/G	Y_RNA	9	136204613	8.4973	1.9422e-17	Cis
rs558240	9	136157133	A/G	GBGT1	9	136033836	-7.2336	4.7036e-13	Cis
rs558240	9	136157133	A/G	ADAMTSL2	9	136418963	-5.7019	1.1841e-08	Cis
rs558240	9	136157133	A/G	CACFD1	9	136330529	-5.2388	1.6162e-07	Cis
rs558240	9	136157133	A/G	ADAMTS13	9	136301993	-5.1995	1.9972e-07	Cis
rs558240	9	136157133	A/G	SLC2A6	9	136340238	4.3972	1.0976e-05	Cis
rs592514	9	136309841	T/A	SURF1	9	136221081	20.0082	4.6722e-89	Cis
rs592515	9	136309841	T/A	MED22	9	136210073	8.2362	1.7806e-16	Cis
rs592516	9	136309841	T/A	SURF6	9	136200393	8.1723	3.0282e-16	Cis
rs592517	9	136309841	T/A	SLC2A6	9	136340238	5.5362	3.0946e-08	Cis
rs592518	9	136309841	T/A	ABO	9	136140835	4.9573	7.1516e-07	Cis
rs687289	9	136137106	A/G	ABO	9	136140835	-20.3153	9.3981e-92	Cis
rs687289	9	136137106	A/G	GBGT1	9	136033836	-10.7918	3.7553e-27	Cis
rs687289	9	136137106	A/G	MED22	9	136210073	-6.588	4.4519e-11	Cis
rs687289	9	136137106	A/G	SURF6	9	136200393	-5.7427	9.3124e-09	Cis
rs687289	9	136137106	A/G	H19	11	2019553	7.5586	4.0806e-14	Trans
rs687289	9	136137106	A/G	SCRN1	7	29994812	-5.7377	9.5914e-09	Trans
rs687289	9	136137106	A/G	PGD	1	10469425	-5.0413	4.6214e-07	Trans
rs7437809	4	175703852	A/G	HPGD	4	175427816	6.5488	5.8001e-11	Cis
